# Whole-Blood DNA Methylation Analysis Reveals Respiratory Environmental Traits Involved in COVID-19 Severity Following SARS-CoV-2 Infection

**DOI:** 10.1101/2021.11.03.21260184

**Authors:** Guillermo Barturen, Elena Carnero-Montoro, Manuel Martínez-Bueno, Silvia Rojo-Rello, Beatriz Sobrino, Clara Alcántara-Domínguez, David Bernardo, Marta E. Alarcón-Riquelme

**Affiliations:** GENYO. Center for Genomics and Oncological Research Pfizer/University of Granada/Andalusian Regional Government. Granada, Spain; Servicio de Microbiología e Inmunología. Hospital Clínico Universitario de Valladolid. Valladolid, Spain; Servicio de Enfermedades Infecciosas. Hospital Regional de Málaga. Málaga, Spain; Lorgen G.P., S.L., Business Innovation Center - BIC/CEEL, Technological Area of Health Science, Granada, Spain; Mucosal Immunology Lab. Unidad de Excelencia Instituto de Biomedicina y Genética Molecular de Valladolid (IBGM, Universidad de Valladolid-CSIC). Valladolid, Spain; Centro de Investigaciones Biomédicas en Red de Enfermedades Hepáticas y Digestivas (CIBERehd). Madrid, Spain; Unit of Inflammatory Chronic Diseases, Institute of Environmental Medicine, Karolinska Institutet, Stockholm, Sweden

**Keywords:** EWAS, SARS-CoV-2, COVID-19, Epigenomics, mQTLs, Autoimmunity

## Abstract

SARS-CoV-2 causes a severe inflammatory syndrome (COVID-19) leading, in many cases, to bilateral pneumonia, severe dyspnea and in ∼5% of these, death. DNA methylation is known to play an important role in the regulation of the immune processes behind COVID-19 progression, however it has not been studied in depth, yet. In this study, we aim to evaluate the implication of DNA methylation in COVID-19 progression by means of a genome-wide DNA methylation analysis combined with DNA genotyping.

The results reveal the existence of epigenomic regulation of functional pathways associated with COVID-19 progression and mediated by genetic loci. We found an environmental trait-related signature that discriminates mild from severe cases, and regulates IL-6 expression via the transcription factor CEBP. The analyses suggest that an interaction between environmental contribution, genetics and epigenetics might be playing a role in triggering the cytokine storm described in the most severe cases.

## Supplementary Files for "Whole-Blood DNA Methylation Analysis Reveals Respiratory Environmental Traits Involved in COVID-19 Severity Following SARS-CoV-2 Infection" (part 1 of 2)

### Sheet: Severe - Negative DMCs
ID	Discovery_Estimate	Discovery_StdError	Discovery_t	Discovery_p	Validation_Estimate	Validation_StdError	Validation_t	Validation_p	Meta_Estimate	Meta_StdError	Meta_Z	Meta_p	chromosome	position	gene	locations	location	CpG_module
cg17114584	-0.112475	0.0275415	-4.08382	7.55074e-05	-0.239894	0.0259814	-9.23331	4.67673e-13	-0.179896	0.0188991	-9.51873	1.75309e-21	chr11	613792	IRF7	Body;5'UTR;ExonBnd;3'UTR;1stExon;TSS1500	TSS	S.Ho
cg24819835	-0.0295406	0.00452421	-6.52945	1.23282e-09	-0.0370403	0.00701178	-5.28259	1.93017e-06	-0.0317451	0.00380156	-8.35055	6.79453e-17	chr4	15780011	CD38	1stExon;5'UTR	5'UTR	S.Ho
cg10161996	-0.0423275	0.00659836	-6.41485	2.19926e-09	-0.0742244	0.0129988	-5.71011	3.89389e-07	-0.0488625	0.00588372	-8.3047	1.00074e-16	chr15	101667972			Inter	S.Ho
cg03699074	-0.0428959	0.00650037	-6.599	8.65581e-10	-0.0589305	0.0122484	-4.81127	1.0779e-05	-0.0464196	0.00574186	-8.08443	6.2458e-16	chr16	88849875	FAM38A	Body	Body	S.Ho
cg23299102	-0.118395	0.0253423	-4.67185	7.13128e-06	-0.203818	0.0293347	-6.94802	3.31259e-09	-0.154902	0.0191771	-8.07746	6.6128e-16	chr7	36495922			Inter	S.Ho
cg03753191	-0.0507902	0.00816338	-6.22171	5.76694e-09	-0.0695419	0.0140522	-4.94884	6.5613e-06	-0.0555218	0.00705871	-7.8657	3.67028e-15	chr13	43566902	EPSTI1	TSS1500	TSS	S.Ho
cg02560388	-0.0405088	0.00570095	-7.10562	6.25662e-11	-0.0368282	0.0112107	-3.28508	0.00171849	-0.0397526	0.00508164	-7.82279	5.16666e-15	chr2	11969958			Inter	S.Ho
cg24002003	-0.0481019	0.00843789	-5.7007	7.18819e-08	-0.0752124	0.0140434	-5.35571	1.47147e-06	-0.055293	0.00723274	-7.64483	2.09227e-14	chr15	101668143			Inter	S.Ho
cg00607627	-0.0327345	0.0071379	-4.58601	1.01961e-05	-0.0649388	0.0100825	-6.44074	2.37444e-08	-0.0434863	0.00582576	-7.46449	8.36238e-14	chr16	28995994	LAT;RP11-264B17,3	TSS200;TSS1500;5'UTR	TSS	S.Ho
cg07878065	-0.0290134	0.00472317	-6.14278	8.51463e-09	-0.0477743	0.0106513	-4.48531	3.42101e-05	-0.0320963	0.0043177	-7.43365	1.05642e-13	chr18	2641871			Inter	S.Ho
cg12461141	-0.0982718	0.0196537	-5.00017	1.74767e-06	-0.116666	0.0217662	-5.35997	1.44834e-06	-0.106533	0.0145871	-7.30325	2.80889e-13	chr11	5710654	TRIM22;TRIM5	TSS1500;5'UTR	TSS	S.Ho
cg21587506	-0.0731203	0.0128925	-5.67152	8.24979e-08	-0.0948177	0.0205947	-4.60399	2.25496e-05	-0.0792292	0.0109279	-7.2502	4.16168e-13	chr10	91092162	IFIT3;LIPA	TSS200;5'UTR;Body;3'UTR	TSS	S.Ho
cg12877361	0.0456615	0.00896672	5.09233	1.16518e-06	0.0564419	0.0120646	4.6783	1.73318e-05	0.0494974	0.00719672	6.87778	6.07914e-12	chr12	113356935	OAS1;RP1-71H24,1	Body;TSS1500;3'UTR	TSS	S.He
cg26416615	-0.0712872	0.0254072	-2.80579	0.00576184	-0.188695	0.0269837	-6.9929	2.78122e-09	-0.126461	0.0184978	-6.83653	8.11331e-12	chr10	63751843	ARID5B	Body	Body	S.Ho
cg03782775	-0.0617973	0.011769	-5.25087	5.74019e-07	-0.0581004	0.0140874	-4.12427	0.000118113	-0.0602777	0.00903188	-6.67388	2.49128e-11	chr20	2967463	PTPRA	Body;5'UTR	5'UTR	S.Ho
cg02481950	0.034251	0.00626738	5.46497	2.16186e-07	0.0396059	0.0103053	3.84323	0.000299635	0.0356968	0.00535484	6.66628	2.62375e-11	chr16	21665002	METTL9;IGSF6	Body;TSS1500;5'UTR	TSS	S.He
cg26955963	0.0637676	0.0121465	5.24988	5.76578e-07	0.0749464	0.0181378	4.13205	0.000115058	0.0672287	0.0100924	6.66129	2.71427e-11	chr2	8466005	LINC00299	Body;TSS1500;3'UTR	TSS	S.He
cg22930808	-0.207652	0.037498	-5.53769	1.54361e-07	-0.159196	0.0419022	-3.79921	0.000345661	-0.186104	0.0279429	-6.66014	2.73574e-11	chr3	122281881	PARP9;DTX3L	5'UTR;TSS1500	TSS	S.Ho
cg02770216	0.0585217	0.00963578	6.07337	1.19688e-08	0.0428412	0.0156072	2.74496	0.00800729	0.0541942	0.00819903	6.60983	3.84763e-11	chr7	91687079	AKAP9	Body;TSS1500;1stExon;5'UTR	TSS	NA
cg08539067	-0.0205564	0.00423288	-4.85637	3.25966e-06	-0.0342291	0.00719771	-4.75556	1.31604e-05	-0.0240699	0.0036487	-6.59685	4.19978e-11	chr3	49395985	GPX1	TSS200;1stExon;5'UTR;TSS1500	TSS	S.Ho
cg21952614	-0.0254418	0.00741046	-3.43323	0.000792312	-0.0529666	0.00877912	-6.03325	1.13884e-07	-0.0368938	0.00566277	-6.51515	7.26178e-11	chr12	106676118	CKAP4	3'UTR;5'UTR	5'UTR	S.Ho
cg16462073	-0.0267747	0.00770484	-3.47506	0.000687165	-0.0684254	0.0108677	-6.2962	4.1485e-08	-0.0407069	0.00628547	-6.47636	9.39644e-11	chr16	28995843	SPNS1;LAT;RP11-264B17,3	3'UTR;TSS1500;5'UTR	TSS	S.Ho
cg02138684	-0.0303945	0.0070604	-4.30493	3.18773e-05	-0.0682718	0.0125404	-5.44414	1.05828e-06	-0.0395112	0.00615233	-6.42215	1.34365e-10	chr11	72864108			Inter	S.Ho
cg24273484	0.0371073	0.00658307	5.63678	9.71466e-08	0.0348851	0.0113306	3.07883	0.00315201	0.0365465	0.0056921	6.42057	1.35765e-10	chr18	18637322	ROCK1	Body	Body	S.He
cg07387383	-0.0133527	0.00244057	-5.47116	2.101e-07	-0.0190964	0.00555974	-3.43477	0.00109145	-0.0142807	0.00223473	-6.39033	1.65526e-10	chr3	194722955			Inter	S.Ho
cg06842507	-0.0340865	0.00693227	-4.91707	2.50901e-06	-0.050443	0.01205	-4.18614	9.58297e-05	-0.0381538	0.00600887	-6.34957	2.15916e-10	chr7	5469880	AC092171,1	TSS1500	TSS	S.Ho
cg18101225	-0.0330047	0.00681944	-4.83979	3.49992e-06	-0.0481044	0.0114487	-4.20174	9.0889e-05	-0.0369591	0.00585883	-6.30827	2.82169e-10	chr4	15964913	FGFBP2;PROM1	TSS200;3'UTR	TSS	S.Ho
cg26932772	-0.0133649	0.00318422	-4.19721	4.87084e-05	-0.0161621	0.00370331	-4.36422	5.20978e-05	-0.0145538	0.00241443	-6.02785	1.6615e-09	chr12	76479515	NAP1L1	TSS1500	TSS	S.Ho
cg03361738	-0.051799	0.0126878	-4.08259	7.58647e-05	-0.0933247	0.0196516	-4.74897	1.34739e-05	-0.0640161	0.0106592	-6.00573	1.90478e-09	chr9	107685725	ABCA1	5'UTR	5'UTR	S.Ho
cg07957619	-0.0485158	0.0131785	-3.68143	0.000334315	-0.0737135	0.0150657	-4.89282	8.0361e-06	-0.0594386	0.00991913	-5.99232	2.06872e-09	chr6	43595208	GTPBP2	Body;TSS200;5'UTR;TSS1500	TSS	S.Ho
cg04332373	-0.0263934	0.00520732	-5.06851	1.29442e-06	-0.030382	0.00977359	-3.10858	0.00289202	-0.0272753	0.00459572	-5.93493	2.93974e-09	chr4	15779642	CD38	TSS1500	TSS	S.Ho
cg06625767	-0.0327839	0.00750601	-4.36768	2.48183e-05	-0.0478236	0.0118862	-4.02346	0.000165536	-0.0370716	0.00634651	-5.84125	5.18091e-09	chr5	176836695	F12;GRK6	TSS200;5'UTR	TSS	S.Ho
cg06146977	0.0216264	0.00501152	4.31534	3.05857e-05	0.0352294	0.00848684	4.15106	0.000107911	0.0251434	0.00431531	5.82654	5.65877e-09	chr13	43469464	EPSTI1	Body;3'UTR	3'UTR	S.He
cg15999041	0.0384723	0.0140677	2.7348	0.00708013	0.0863518	0.0153225	5.63561	5.15869e-07	0.0603715	0.0103626	5.82589	5.6809e-09	chr17	28699933			Inter	S.He
cg00522451	-0.0196147	0.00507423	-3.86556	0.000171507	-0.0324705	0.00712996	-4.55409	2.6883e-05	-0.0239369	0.00413416	-5.79002	7.03797e-09	chr2	113464048			Inter	S.Ho
cg06703222	-0.0137925	0.00297009	-4.64379	8.01908e-06	-0.0224946	0.00636522	-3.53399	0.000802961	-0.0153484	0.0026915	-5.70254	1.18032e-08	chr16	69598327	NFAT5	TSS1500	TSS	S.Ho
cg14094841	-0.0432475	0.00894892	-4.8327	3.60787e-06	-0.0349761	0.0121155	-2.8869	0.00542915	-0.0403277	0.00719821	-5.60247	2.11324e-08	chr20	3692262			Inter	S.Ho
cg21549285	-0.147038	0.0308218	-4.77057	4.7023e-06	-0.120241	0.0406725	-2.95631	0.00447062	-0.137263	0.0245651	-5.5877	2.30098e-08	chr21	42799141	MX1;TMPRSS3	5'UTR;ExonBnd;1stExon;3'UTR	5'UTR	S.Ho
cg06070445	0.0278647	0.00680479	4.09486	7.238e-05	0.0548696	0.0131562	4.17062	0.000101005	0.0335644	0.00604417	5.55319	2.80507e-08	chr3	187453772	BCL6	5'UTR;TSS1500;3'UTR	TSS	S.He
cg16315329	-0.0191344	0.004146	-4.61514	9.03564e-06	-0.0212311	0.00686304	-3.09354	0.00302083	-0.019695	0.00354872	-5.54987	2.85875e-08	chr3	50648706	CISH;MAPKAPK3	Body;TSS1500;5'UTR;3'UTR;1stExon	TSS	S.Ho
cg19285358	0.0379311	0.00914904	4.14591	5.94537e-05	0.0391271	0.0107749	3.63132	0.000591514	0.0384322	0.00697408	5.51071	3.57383e-08	chr15	74928240	EDC3;CLK3	Body;TSS200;5'UTR;3'UTR	TSS	M.He
cg22432956	-0.04644	0.0110891	-4.1879	5.05097e-05	-0.0776879	0.0204225	-3.80404	0.000340297	-0.0535551	0.00974516	-5.49556	3.89466e-08	chr2	43364319			Inter	S.Ho
cg16867702	0.0582612	0.0122907	4.74028	5.34642e-06	0.0566161	0.0208566	2.71454	0.00868919	0.0578372	0.0105888	5.46209	4.70572e-08	chr5	14326531	TRIO	Body;5'UTR	5'UTR	S.He

### Sheet: Mild - Negative DMCs
ID	Discovery_Estimate	Discovery_StdError	Discovery_t	Discovery_p	Validation_Estimate	Validation_StdError	Validation_t	Validation_p	Meta_Estimate	Meta_StdError	Meta_Z	Meta_p	chromosome	position	gene	locations	location	CpG_module
cg22930808	-0.151268	0.0236149	-6.40562	5.63951e-10	-0.194988	0.0238668	-8.16986	1.96371e-13	-0.172896	0.0167866	-10.2997	7.07113e-25	chr3	122281881	PARP9;DTX3L	5'UTR;TSS1500	TSS	S.Ho
cg03753191	-0.0412743	0.00528079	-7.81593	8.84546e-14	-0.0481075	0.00728994	-6.59916	8.64863e-10	-0.043626	0.00427661	-10.2011	1.96134e-24	chr13	43566902	EPSTI1	TSS1500	TSS	S.Ho
cg07124045	0.0748856	0.00793925	9.43233	1.04453e-18	0.0300201	0.00554308	5.41578	2.71114e-07	0.0447232	0.00454493	9.84023	7.55402e-23	chr10	103595509	KCNIP2	Body;3'UTR;5'UTR	5'UTR	NA
cg12461141	-0.0714372	0.0121731	-5.86847	1.14253e-08	-0.0927512	0.0121896	-7.60906	4.24743e-12	-0.0820798	0.00861348	-9.52922	1.58473e-21	chr11	5710654	TRIM22;TRIM5	TSS1500;5'UTR	TSS	S.Ho
cg17114584	-0.0946732	0.017605	-5.37764	1.50095e-07	-0.138803	0.017357	-7.99698	5.10534e-13	-0.117051	0.01236	-9.47018	2.79349e-21	chr11	613792	IRF7	Body;5'UTR;ExonBnd;3'UTR;1stExon;TSS1500	TSS	S.Ho
cg02770216	0.043129	0.00684931	6.29683	1.05345e-09	0.0475165	0.00675109	7.03834	8.91222e-11	0.0453544	0.00480809	9.43293	3.98784e-21	chr7	91687079	AKAP9	Body;TSS1500;1stExon;5'UTR	TSS	NA
cg23299102	-0.115659	0.0174261	-6.6371	1.45473e-10	-0.118415	0.0177816	-6.65943	6.35661e-10	-0.117009	0.0124459	-9.40143	5.38289e-21	chr7	36495922			Inter	S.Ho
cg26955963	0.0531278	0.00862391	6.16053	2.27948e-09	0.0566663	0.00851363	6.65595	6.47078e-10	0.0549198	0.00605866	9.06468	1.24966e-19	chr2	8466005	LINC00299	Body;TSS1500;3'UTR	TSS	S.He
cg07878065	-0.0243484	0.00372244	-6.54097	2.56429e-10	-0.0262479	0.00477525	-5.49665	1.86741e-07	-0.0250663	0.00293582	-8.53809	1.36456e-17	chr18	2641871			Inter	S.Ho
cg11681597	0.0341988	0.00634051	5.39369	1.38345e-07	0.0425026	0.006636	6.40485	2.31264e-09	0.0381617	0.00458432	8.32439	8.47629e-17	chr1	249116587	SH3BP5L	Body;3'UTR	3'UTR	NA
cg12877361	0.0357882	0.00699623	5.11536	5.53632e-07	0.0478797	0.00737836	6.4892	1.51161e-09	0.0415127	0.0050768	8.17695	2.9113e-16	chr12	113356935	OAS1;RP1-71H24,1	Body;TSS1500;3'UTR	TSS	S.He
cg04708790	0.018887	0.00373427	5.05774	7.3248e-07	0.0245159	0.00377239	6.49877	1.44014e-09	0.0216728	0.0026539	8.16641	3.17712e-16	chr12	113355675	OAS1;RP1-71H24,1	3'UTR;Body	3'UTR	S.He
cg24819835	-0.0206517	0.00319822	-6.45725	4.18117e-10	-0.020092	0.00405015	-4.96079	2.07533e-06	-0.0204367	0.00251001	-8.14209	3.88499e-16	chr4	15780011	CD38	1stExon;5'UTR	5'UTR	S.Ho
cg18257193	0.0273433	0.00623874	4.38282	1.61217e-05	0.0434412	0.00622405	6.97957	1.21251e-10	0.0354112	0.00440625	8.03658	9.23771e-16	chr12	106699438	TCP11L2;CKAP4	5'UTR;TSS1500	TSS	M.He
cg11251971	-0.0737944	0.0120718	-6.11293	2.97593e-09	-0.065783	0.0125869	-5.22629	6.4115e-07	-0.069956	0.00871249	-8.02939	9.79612e-16	chr5	139587026	CYSTM1	Body;5'UTR	5'UTR	S.Ho
cg08926253	-0.0546539	0.0112141	-4.87366	1.76185e-06	-0.072678	0.0112452	-6.46301	1.72543e-09	-0.063641	0.00794056	-8.01467	1.1043e-15	chr11	614761	IRF7	Body;5'UTR;3'UTR;TSS1500	TSS	NA
cg24273484	0.0273202	0.00533945	5.11666	5.50115e-07	0.0308451	0.00502924	6.13316	8.92716e-09	0.029188	0.00366097	7.97277	1.55163e-15	chr18	18637322	ROCK1	Body	Body	S.He
cg21587506	-0.055636	0.00962702	-5.77914	1.84882e-08	-0.0563617	0.010393	-5.42304	2.62216e-07	-0.0559711	0.00706262	-7.92498	2.28186e-15	chr10	91092162	IFIT3;LIPA	TSS200;5'UTR;Body;3'UTR	TSS	S.Ho
cg16785077	-0.0539126	0.0109184	-4.93777	1.30157e-06	-0.0663675	0.0107282	-6.18625	6.87252e-09	-0.0602495	0.00765236	-7.87332	3.4535e-15	chr21	42791867	MX1;TMPRSS3	TSS1500;3'UTR	TSS	NA
cg08319289	0.0353942	0.00736841	4.8035	2.44524e-06	0.0458058	0.00725619	6.31266	3.66936e-09	0.0406799	0.00517012	7.86827	3.59579e-15	chr3	190261614	IL1RAP	5'UTR	5'UTR	NA
cg00089960	0.0393007	0.00874491	4.49413	9.91973e-06	0.0585736	0.00902698	6.48873	1.51518e-09	0.0486314	0.00628094	7.74269	9.73344e-15	chr12	122245655	SETD1B	Body	Body	NA
cg19285358	0.0289301	0.00536337	5.39401	1.38126e-07	0.0286212	0.00547952	5.22331	6.49795e-07	0.0287789	0.00383288	7.50844	5.98365e-14	chr15	74928240	EDC3;CLK3	Body;TSS200;5'UTR;3'UTR	TSS	M.He
cg06146977	0.0171001	0.00421119	4.06064	6.22228e-05	0.0276333	0.00421573	6.5548	1.08391e-09	0.022361	0.00297936	7.5053	6.12883e-14	chr13	43469464	EPSTI1	Body;3'UTR	3'UTR	S.He
cg03037271	0.0420396	0.00903414	4.65341	4.86825e-06	0.0562282	0.00955624	5.88393	3.00032e-08	0.0487357	0.00656492	7.42366	1.13925e-13	chr17	40548565			Inter	NA
cg12633399	0.0391509	0.00746644	5.24358	2.94334e-07	0.043038	0.0082301	5.22934	6.32424e-07	0.0409058	0.00552989	7.39721	1.39072e-13	chr8	128052382			Inter	S.He
cg21549285	-0.0814532	0.0190293	-4.28041	2.49885e-05	-0.122735	0.0198958	-6.1689	7.48675e-09	-0.101176	0.0137519	-7.35723	1.87767e-13	chr21	42799141	MX1;TMPRSS3	5'UTR;ExonBnd;1stExon;3'UTR	5'UTR	S.Ho
cg10728454	0.083898	0.0167921	4.99628	9.8467e-07	0.0944991	0.0176419	5.3565	3.55574e-07	0.0889371	0.0121632	7.31201	2.63177e-13	chr15	40201507	GPR176	Body;3'UTR	3'UTR	NA
cg15999041	0.0350292	0.00852343	4.10976	5.09158e-05	0.0566882	0.00906402	6.2542	4.90862e-09	0.0451936	0.00620929	7.27838	3.37854e-13	chr17	28699933			Inter	S.He
cg23540819	0.0271134	0.00674958	4.01704	7.42252e-05	0.0368741	0.00604324	6.10171	1.04182e-08	0.032531	0.0045023	7.22542	4.99559e-13	chr8	17940228	ASAH1	Body;3'UTR;5'UTR	5'UTR	M.He
cg12284518	0.0274387	0.00607821	4.51427	9.07582e-06	0.0399562	0.00691019	5.78221	4.8824e-08	0.0328989	0.0045639	7.20851	5.6569e-13	chr11	64005787	VEGFB	Body;3'UTR;5'UTR	5'UTR	M.He
cg03084350	0.0261273	0.00583323	4.47903	1.0601e-05	0.0330064	0.00584423	5.64768	9.22942e-08	0.0295603	0.0041286	7.15989	8.0743e-13	chr3	38065265	PLCD1	Body;3'UTR	3'UTR	NA
cg09117950	0.017961	0.00445164	4.03469	6.91233e-05	0.0330522	0.00526551	6.27711	4.38046e-09	0.0242514	0.00339953	7.13375	9.76678e-13	chr17	16053684	NCOR1	Body;3'UTR	3'UTR	NA
cg20006294	0.02196	0.00701682	3.12963	0.00191908	0.0508117	0.00727843	6.98114	1.20262e-10	0.0358581	0.0050516	7.09836	1.26245e-12	chr3	69342285	FRMD4B	Body;TSS200;3'UTR	TSS	NA
cg21637909	0.0187475	0.0029223	6.41533	5.33168e-10	0.0121227	0.0036458	3.32512	0.0011383	0.0161561	0.0022802	7.08538	1.38668e-12	chr10	29923942	SVIL	TSS200;5'UTR;3'UTR	TSS	NA
cg14956920	0.0303419	0.00669336	4.53313	8.34835e-06	0.0353798	0.00648153	5.45855	2.22678e-07	0.0329418	0.00465622	7.07479	1.49671e-12	chr7	55605953	VOPP1	TSS1500;Body;5'UTR;3'UTR	TSS	NA
cg24388175	0.0382436	0.0110898	3.44853	0.000642675	0.0760947	0.0115709	6.5764	9.71192e-10	0.056366	0.00800635	7.04016	1.92025e-12	chr13	100949858	PCCA	Body;5'UTR	5'UTR	S.He
cg04168577	-0.0122071	0.0019498	-6.26073	1.29397e-09	-0.00828658	0.00246404	-3.363	0.00100354	-0.0106975	0.001529	-6.9964	2.62619e-12	chr11	7597483	PPFIBP2	Body;TSS1500;TSS200;5'UTR	TSS	S.Ho
cg08437869	0.0173413	0.00407853	4.25184	2.81957e-05	0.0208221	0.00378628	5.49934	1.84426e-07	0.0192108	0.00277488	6.92313	4.41779e-12	chr14	35435744	RP11-85K15,2	3'UTR	3'UTR	NA
cg06716655	-0.0345333	0.00776024	-4.45004	1.20379e-05	-0.0491012	0.00903118	-5.43685	2.4609e-07	-0.0407209	0.00588582	-6.91848	4.56517e-12	chr1	154579727	ADAR	TSS1500;Body;5'UTR;3'UTR	TSS	NA
cg22214659	0.0205066	0.00504931	4.06127	6.20629e-05	0.0294646	0.00514319	5.72885	6.29151e-08	0.0249031	0.00360313	6.91151	4.79529e-12	chr15	91455349	MAN2A2	Body;TSS200;TSS1500;5'UTR;1stExon	TSS	NA
cg03386675	-0.0186754	0.00515403	-3.62346	0.000340259	-0.0396055	0.00615896	-6.43055	2.03217e-09	-0.0272958	0.00395262	-6.90574	4.9941e-12	chr1	154579713	ADAR	TSS1500;Body;5'UTR;3'UTR	TSS	S.Ho
cg10161996	-0.0274179	0.00566487	-4.83998	2.063e-06	-0.0366538	0.00735422	-4.98404	1.87526e-06	-0.0308572	0.00448782	-6.87577	6.16538e-12	chr15	101667972			Inter	S.Ho
cg07362849	-0.0319832	0.0063063	-5.07163	6.84831e-07	-0.0336405	0.00725286	-4.63824	8.20707e-06	-0.0326967	0.00475894	-6.87059	6.39388e-12	chr19	17516901	BISPR;BST2;MVB12A;FAM125A	Body;TSS1500;ExonBnd;5'UTR;TSS200	TSS	NA
cg09426038	0.0143399	0.00427228	3.35649	0.000888995	0.0257667	0.00410307	6.27987	4.32057e-09	0.0202841	0.00295932	6.8543	7.16622e-12	chr6	147476199	STXBP5-AS1;RP11-497D6,4	Body;3'UTR	3'UTR	S.He
cg12476579	0.021244	0.0031146	6.82077	4.84602e-11	0.00741116	0.00199689	3.71134	0.000300429	0.0114408	0.00168106	6.80574	1.00531e-11	chr5	169172387	DOCK2	Body;5'UTR	5'UTR	NA
cg01632240	0.0203638	0.0048934	4.16148	4.11367e-05	0.0282131	0.00514475	5.48386	1.9812e-07	0.024092	0.00354568	6.79474	1.08507e-11	chr8	42009223	AP3M2	TSS1500	TSS	M.He
cg02314339	-0.0363871	0.00961835	-3.78309	0.000186303	-0.0544359	0.0093905	-5.79691	4.55201e-08	-0.0456278	0.00671919	-6.79066	1.1162e-11	chr10	91020653	LIPA	5'UTR	5'UTR	S.Ho
cg20182202	0.022766	0.00465955	4.88588	1.66345e-06	0.0231481	0.00492568	4.69948	6.35045e-06	0.0229465	0.00338497	6.77892	1.2108e-11	chr22	24550935	CABIN1	Body;TSS1500	TSS	NA
cg23649619	0.0571044	0.0137094	4.16533	4.04843e-05	0.0785994	0.0144281	5.44764	2.34164e-07	0.0673032	0.00993841	6.77203	1.26986e-11	chr2	98461039	TMEM131	Body	Body	NA
cg10093121	0.0494652	0.012105	4.08633	5.60401e-05	0.0678165	0.0123409	5.49528	1.87924e-07	0.0584638	0.00864173	6.7653	1.33036e-11	chr17	1335117	CRK	Body;3'UTR	3'UTR	S.He
cg12359279	-0.00663627	0.00112282	-5.91035	9.0999e-09	-0.00559483	0.00169367	-3.30338	0.00122308	-0.0063183	0.000935846	-6.75143	1.46393e-11	chr21	42797953	MX1;TMPRSS3	TSS200;5'UTR;TSS1500;3'UTR	TSS	NA
cg01520105	0.0249172	0.00458681	5.43236	1.13595e-07	0.0209984	0.00526404	3.98903	0.000108241	0.023226	0.00345818	6.71624	1.8647e-11	chr6	111887243	TRAF3IP2;TRAF3IP2-AS1	Body;3'UTR;5'UTR	5'UTR	M.He
cg03247739	0.0339593	0.00765826	4.43433	1.28922e-05	0.0491443	0.00946082	5.19451	7.39394e-07	0.0399704	0.0059525	6.7149	1.88196e-11	chr16	3910867	CREBBP	Body;5'UTR	5'UTR	S.He
cg10549986	-0.0243739	0.00497841	-4.89592	1.58656e-06	-0.0180934	0.00385198	-4.69717	6.41235e-06	-0.0204453	0.00304652	-6.71103	1.93255e-11	chr2	7018153	RSAD2	1stExon;TSS1500;5'UTR	TSS	S.Ho
cg06217905	0.00598042	0.00154155	3.8795	0.000128192	0.0100132	0.00174582	5.73553	6.09534e-08	0.00774718	0.00115554	6.70437	2.02278e-11	chr12	113435438	OAS2;RP1-71H24,1	Body;TSS1500;3'UTR	TSS	S.He
cg02693061	-0.00949191	0.00153695	-6.17583	2.09154e-09	-0.00585637	0.0019809	-2.95641	0.00367474	-0.00812576	0.00121431	-6.69169	2.20612e-11	chr17	8026413	HES7	Body	Body	NA
cg13155430	-0.063806	0.0148978	-4.2829	2.47255e-05	-0.0756148	0.0146854	-5.14899	9.06074e-07	-0.0697952	0.0104584	-6.67358	2.49638e-11	chr21	42795929	MX1;TMPRSS3	5'UTR;3'UTR	5'UTR	NA
cg21389750	0.0235787	0.00568499	4.14753	4.35813e-05	0.0297535	0.00563247	5.28249	4.97642e-07	0.0266947	0.0040012	6.67168	2.52886e-11	chr9	123869283	CNTRL	Body;5'UTR	5'UTR	M.He
cg27004182	0.0160887	0.00452561	3.55503	0.00043767	0.0274353	0.00464797	5.90265	2.74181e-08	0.0216107	0.00324248	6.66485	2.64931e-11	chr8	56827013	LYN	5'UTR	5'UTR	S.He
cg17984982	0.00870352	0.00284798	3.05603	0.00244055	0.0178861	0.00283882	6.30056	3.89764e-09	0.0133096	0.00201058	6.61979	3.597e-11	chr13	43543192	EPSTI1	Body;3'UTR;5'UTR	5'UTR	S.He
cg04674029	0.0278552	0.0047866	5.81941	1.48925e-08	0.0173637	0.00497085	3.4931	0.000645979	0.0228075	0.00344793	6.61482	3.72005e-11	chr20	47391465	PREX1	Body	Body	M.He
cg17339440	0.0323714	0.00851513	3.80164	0.000173475	0.0420649	0.00771582	5.45177	2.2975e-07	0.0376944	0.00571766	6.59262	4.32126e-11	chr8	37743949	RAB11FIP1	Body;5'UTR	5'UTR	S.He
cg05380077	0.0301634	0.00587425	5.13484	5.03344e-07	0.0258759	0.00624939	4.14055	6.07014e-05	0.0281522	0.0042802	6.5773	4.79078e-11	chr11	63272225	LGALS12	TSS1500	TSS	M.He
cg18643837	0.0223124	0.00418544	5.33095	1.90058e-07	0.019101	0.00494605	3.86186	0.000173863	0.0209723	0.00319501	6.56409	5.23516e-11	chr2	218936260	RUFY4	Body;TSS1500;5'UTR	TSS	S.He
cg04401764	0.0202645	0.00622508	3.2553	0.0012597	0.0377971	0.00626337	6.03462	1.44625e-08	0.028977	0.00441527	6.56291	5.27679e-11	chr12	54777396	ZNF385A;LOC102724050;RP11-753H16,5;RP11-753H16,3	Body;5'UTR	5'UTR	M.He
cg10787639	0.027589	0.00620267	4.44793	1.21493e-05	0.040057	0.00806782	4.96503	2.03739e-06	0.0322208	0.00491737	6.55245	5.66022e-11	chr6	107673937	PDSS2	Body;5'UTR	5'UTR	M.He
cg03398461	0.0134697	0.00500084	2.69348	0.00746092	0.0298878	0.00465064	6.42659	2.07308e-09	0.0222737	0.00340558	6.54035	6.13769e-11	chr5	156691755	CYFIP2;CTC-248O19,1	TSS1500;3'UTR	TSS	NA
cg01028142	-0.0393386	0.0108302	-3.63231	0.000329259	-0.0607249	0.0108333	-5.60541	1.12541e-07	-0.0500287	0.00765919	-6.53186	6.4959e-11	chr2	7004578	CMPK2;RSAD2	Body;TSS1500;3'UTR	TSS	NA
cg24103563	-0.0363188	0.00805619	-4.50819	9.32291e-06	-0.037559	0.00795331	-4.72243	5.76503e-06	-0.0369469	0.00565986	-6.52788	6.67087e-11	chr11	5645324	TRIM34;TRIM6-TRIM34;HBG2;AC015691,13	TSS1500;5'UTR;Body;3'UTR	TSS	NA
cg20928986	0.0152286	0.00358592	4.24678	2.88034e-05	0.0174604	0.00351788	4.96333	2.05251e-06	0.0163659	0.00251123	6.51708	7.16869e-11	chr2	231044540	SP110	Body	Body	S.He
cg26839028	0.0219025	0.00540353	4.05338	6.40846e-05	0.0306183	0.00588514	5.20265	7.12931e-07	0.0258893	0.00398026	6.50441	7.79996e-11	chr6	88457622			Inter	M.He
cg26250129	0.0343991	0.00912988	3.76775	0.000197581	0.0423675	0.00795731	5.32435	4.11617e-07	0.0389276	0.00599868	6.48936	8.62015e-11	chr17	79239903	SLC38A10	Body;3'UTR	3'UTR	M.He
cg14063347	-0.0570052	0.0124277	-4.58694	6.56772e-06	-0.0654606	0.0142375	-4.59776	9.71177e-06	-0.0606616	0.00936261	-6.47914	9.2249e-11	chr9	88207974	AGTPBP1	Body;3'UTR	3'UTR	S.Ho
cg06291428	0.00716182	0.00166641	4.29776	2.32137e-05	0.00667055	0.00138409	4.81946	3.81813e-06	0.0068711	0.00106472	6.45341	1.0936e-10	chr11	57559063	CTNND1;RP11-691N7,6	5'UTR;Body;3'UTR;1stExon	5'UTR	S.He
cg01434938	0.0294243	0.00608977	4.83175	2.14384e-06	0.0265794	0.0061954	4.29018	3.3797e-05	0.0280263	0.00434298	6.45324	1.09487e-10	chr14	50833146	CDKL1	Body;3'UTR	3'UTR	S.He
cg25737891	0.0244783	0.0072175	3.39152	0.000786372	0.0459576	0.007925	5.79906	4.50548e-08	0.0342166	0.00533617	6.41219	1.43445e-10	chr2	12061277	AC096559,1	5'UTR	5'UTR	NA
cg00092123	0.0195048	0.00565485	3.44922	0.000641095	0.028904	0.0052467	5.50898	1.76367e-07	0.0245558	0.00384618	6.38447	1.71996e-10	chr2	99415612	KIAA1211L	Body	Body	NA
cg04510714	0.0228799	0.00495508	4.61747	5.72628e-06	0.0276417	0.00624067	4.42928	1.93654e-05	0.0247211	0.0038806	6.37044	1.88486e-10	chr1	153372691			Inter	M.He
cg11812928	0.0209873	0.00436239	4.81096	2.36198e-06	0.0215959	0.00518011	4.169	5.43642e-05	0.0212398	0.00333678	6.36536	1.94837e-10	chr1	227164459	CABC1;ADCK3	Body;5'UTR;TSS1500	TSS	M.He
cg08016417	0.0345195	0.00892287	3.86865	0.000133748	0.0503676	0.00969821	5.19349	7.42772e-07	0.0417848	0.00656644	6.36338	1.97357e-10	chr4	153588259	TMEM154;RP11-768B22,2	Body;5'UTR	5'UTR	M.He
cg07957619	-0.0336754	0.0080633	-4.17638	3.86692e-05	-0.0486852	0.00985413	-4.94058	2.26586e-06	-0.0396949	0.00624039	-6.36097	2.00488e-10	chr6	43595208	GTPBP2	Body;TSS200;5'UTR;TSS1500	TSS	S.Ho
cg00897527	0.0117479	0.00188983	6.21639	1.6638e-09	0.00523142	0.00188338	2.77768	0.00625445	0.00847853	0.00133402	6.3556	2.07613e-10	chr7	44844806			Inter	M.He
cg00170307	0.0283856	0.00771072	3.68132	0.000274179	0.0430974	0.00807256	5.33876	3.85517e-07	0.0354044	0.00557583	6.34962	2.15845e-10	chr7	95752710	SLC25A13	Body;TSS1500	TSS	NA
cg03741185	0.0293472	0.00611635	4.79816	2.50662e-06	0.0304949	0.00735441	4.14648	5.93242e-05	0.0298165	0.00470259	6.34045	2.29102e-10	chr19	18201510	IL12RB1	Body	Body	NA
cg18974164	0.0175989	0.0039402	4.46651	1.12002e-05	0.0185289	0.00411574	4.50195	1.44095e-05	0.0180436	0.00284618	6.33961	2.30352e-10	chr11	119564147	PVRL1	Body	Body	S.He
cg07808881	0.028387	0.00775856	3.6588	0.000298316	0.0436769	0.00817318	5.34394	3.76534e-07	0.0356343	0.005627	6.33274	2.40846e-10	chr14	89974621	FOXN3;RP11-33N16,3	5'UTR;3'UTR	5'UTR	S.He
cg09199486	0.018212	0.00434349	4.19294	3.60936e-05	0.0158521	0.00332726	4.7643	4.82912e-06	0.0167248	0.00264134	6.33193	2.42118e-10	chr17	48259448	HILS1	TSS1500	TSS	NA
cg11886620	0.0441534	0.0094297	4.68238	4.26822e-06	0.0392822	0.00922532	4.25809	3.83651e-05	0.0416645	0.00659436	6.3182	2.64633e-10	chr1	33740732	ZNF362	Body;5'UTR	5'UTR	M.He
cg12989718	0.0220861	0.00463963	4.76032	2.98621e-06	0.0186299	0.00448475	4.15406	5.76068e-05	0.0202994	0.00322456	6.29524	3.06922e-10	chr16	4739352	MGRN1	3'UTR;Body	3'UTR	NA
cg17698922	0.0409998	0.010622	3.85991	0.000138394	0.0679291	0.0130262	5.21479	6.75131e-07	0.0517546	0.00823205	6.28697	3.23723e-10	chr3	112329157	CCDC80	Body;TSS200	TSS	NA
cg05411199	0.0194415	0.00505552	3.84561	0.000146323	0.0227961	0.00457367	4.98419	1.87404e-06	0.0212862	0.00339167	6.27604	3.47294e-10	chr6	3749715	C6orf145;PXDC1	Body;3'UTR	3'UTR	S.He
cg16795184	0.026196	0.00603757	4.33883	1.94811e-05	0.0308225	0.00680355	4.53036	1.28256e-05	0.0282343	0.00451584	6.25227	4.04524e-10	chr16	56777257	NUP93	5'UTR	5'UTR	M.He
cg23056155	0.0139854	0.00270539	5.16944	4.2475e-07	0.0100199	0.0027442	3.6513	0.000372087	0.0120309	0.00192658	6.24469	4.24646e-10	chr21	34855566	AP000302,58	3'UTR	3'UTR	S.He
cg13181291	0.00551173	0.00168117	3.27851	0.00116381	0.0079673	0.00146908	5.42332	2.61887e-07	0.00690409	0.00110623	6.24109	4.3452e-10	chr1	151089582	GABPB2	Body;5'UTR	5'UTR	S.He
cg18518074	0.0339916	0.0099547	3.41462	0.000724865	0.0576348	0.0105404	5.468	2.13186e-07	0.0451381	0.00723723	6.23692	4.46258e-10	chr11	64642316	EHD1	Body;5'UTR;3'UTR	5'UTR	NA
cg17615052	0.0385853	0.00992234	3.88873	0.000123635	0.0524084	0.0105606	4.96263	2.0588e-06	0.0450665	0.00723128	6.23216	4.60034e-10	chr4	12117897			Inter	NA
cg01923915	0.0213256	0.00484866	4.39824	1.50818e-05	0.0175953	0.00395546	4.44836	1.79252e-05	0.0190858	0.00306495	6.22712	4.75095e-10	chr2	96965099	SNRNP200	Body;TSS1500;5'UTR	TSS	S.He
cg27420834	0.0414984	0.0103889	3.99451	8.12609e-05	0.050746	0.0105408	4.81425	3.90419e-06	0.0460551	0.00739917	6.22436	4.83531e-10	chr15	56940578	ZNF280D	Body;3'UTR	3'UTR	M.He
cg15156391	0.0397369	0.00874405	4.54445	7.93908e-06	0.0414638	0.00977499	4.24182	4.0901e-05	0.0405045	0.00651709	6.21512	5.12856e-10	chr1	10019112	NMNAT1	5'UTR	5'UTR	M.He
cg23761815	0.0181072	0.00556288	3.255	0.001261	0.0355372	0.00624658	5.68906	7.59452e-08	0.0258164	0.00415432	6.21435	5.15362e-10	chr10	73083123	SLC29A3	Body	Body	NA
cg08180187	0.0231154	0.00444011	5.20605	3.54572e-07	0.0175166	0.00502251	3.48763	0.000658215	0.0206593	0.00332657	6.21039	5.28531e-10	chr4	24796689	SOD3	TSS1500	TSS	M.He
cg04385523	0.0109033	0.00199456	5.46652	9.53554e-08	0.0059882	0.00172071	3.48006	0.000675494	0.00808543	0.00130288	6.20582	5.44122e-10	chr3	44381576	C3orf23	5'UTR	5'UTR	NA
cg21511948	0.0209611	0.00404351	5.18388	3.95585e-07	0.017584	0.00510973	3.44128	0.000770984	0.0196607	0.00317081	6.20052	5.62772e-10	chr22	37820236	ELFN2;RP1-63G5,5	5'UTR;3'UTR	5'UTR	S.He
cg13973074	0.0360692	0.00861355	4.1875	3.69218e-05	0.0546096	0.0115207	4.74012	5.35016e-06	0.042717	0.00689859	6.19214	5.93535e-10	chr1	249080767			Inter	NA
cg16478871	-0.0303089	0.00703249	-4.30983	2.20507e-05	-0.0370115	0.0082987	-4.45992	1.71028e-05	-0.0331104	0.00536515	-6.17138	6.76984e-10	chr16	28199217	XPO6	5'UTR;Body	5'UTR	NA
cg10294210	0.0138363	0.00328117	4.21689	3.26566e-05	0.00936277	0.00201262	4.65204	7.74772e-06	0.0105858	0.00171559	6.17033	6.81496e-10	chr20	34411214	PHF20	Body;5'UTR	5'UTR	S.He
cg24684349	-0.0142107	0.00396322	-3.58566	0.00039122	-0.0160662	0.00319423	-5.02977	1.53503e-06	-0.0153356	0.00248702	-6.16625	6.99274e-10	chr6	41990191	CCND3	5'UTR;3'UTR	5'UTR	NA
cg08572825	0.027622	0.00514436	5.36937	1.56523e-07	0.0177866	0.00539402	3.29747	0.00124713	0.0229372	0.00372274	6.16136	7.21237e-10	chr22	21321359	AIFM3	5'UTR;TSS200;TSS1500	TSS	NA
cg22488164	0.0263114	0.0100186	2.62624	0.00906764	0.0631863	0.0103008	6.13413	8.8846e-09	0.0442369	0.00718192	6.15949	7.29808e-10	chr12	14716910	PLBD1	Body	Body	NA
cg04381163	0.0227162	0.00639998	3.54942	0.000446723	0.0351563	0.00675038	5.20805	6.95876e-07	0.028605	0.00464441	6.15903	7.31923e-10	chr22	31852077	EIF4ENIF1;RP11-247I13,11	Body;TSS200;5'UTR;TSS1500	TSS	NA
cg08610076	0.022739	0.00461512	4.92708	1.36928e-06	0.0188049	0.00504173	3.72986	0.000281113	0.0209454	0.00340423	6.15278	7.61367e-10	chr13	114890016	RASA3	Body	Body	M.He
cg07324116	0.0194568	0.00680522	2.85909	0.00454033	0.0388369	0.006714	5.78447	4.83007e-08	0.0292776	0.00477944	6.12574	9.02612e-10	chr5	80060102	MSH3	Body	Body	NA
cg11941066	0.0172087	0.0047486	3.62396	0.000339624	0.0228261	0.00455936	5.00644	1.70035e-06	0.0201316	0.00328882	6.12123	9.28582e-10	chr2	86011193	MIR6071;ATOH8	TSS1500;Body;5'UTR	TSS	NA
cg10681522	0.0404002	0.00684731	5.90016	9.61861e-09	0.0185899	0.00664161	2.799	0.00587743	0.0291625	0.00476739	6.11709	9.53001e-10	chr18	33757111	ELP2	3'UTR	3'UTR	M.He
cg25236965	0.039519	0.00818626	4.82748	2.18705e-06	0.0330815	0.008747	3.78204	0.000232811	0.0365132	0.00597697	6.10898	1.00271e-09	chr9	101751659	COL15A1	Body	Body	S.He
cg26171784	0.0202902	0.00453579	4.47335	1.0869e-05	0.0244953	0.00585762	4.18177	5.17294e-05	0.0218664	0.0035863	6.09721	1.07939e-09	chr6	130018227	ARHGAP18;RP11-73O6,4	Body;5'UTR	5'UTR	NA
cg14094841	-0.0242355	0.00605583	-4.002	7.88537e-05	-0.0308367	0.00662597	-4.65392	7.68689e-06	-0.0272399	0.00447012	-6.09378	1.10273e-09	chr20	3692262			Inter	S.Ho
cg00193210	0.0278156	0.00855034	3.25315	0.00126893	0.0500642	0.00919467	5.44492	2.37115e-07	0.0381331	0.00626141	6.09018	1.12783e-09	chr22	31985572	SFI1	ExonBnd;Body;5'UTR	5'UTR	M.He
cg07220203	0.0216658	0.00545396	3.97249	8.87437e-05	0.0249927	0.00541241	4.61766	8.94133e-06	0.023342	0.00384176	6.07586	1.23327e-09	chr5	176747268			Inter	M.He
cg26282731	0.0313467	0.00728763	4.30136	2.28609e-05	0.0326208	0.00759988	4.29227	3.35176e-05	0.031957	0.00526006	6.07542	1.23667e-09	chr4	148939288	ARHGAP10	Body;5'UTR	5'UTR	M.He
cg11806726	0.0204825	0.00691485	2.96211	0.00329484	0.0399296	0.00705909	5.65648	8.8554e-08	0.0300053	0.00493974	6.07427	1.24554e-09	chr21	44817925			Inter	NA
cg24597457	0.0297441	0.0086909	3.42244	0.000705086	0.0486689	0.00930287	5.2316	6.26033e-07	0.0385636	0.00635073	6.07231	1.26081e-09	chr7	129028641	AHCYL2	Body;5'UTR;TSS200	TSS	M.He
cg06797665	0.0221407	0.00538253	4.11344	5.01524e-05	0.0239662	0.00536122	4.47029	1.63962e-05	0.0230571	0.00379847	6.0701	1.27828e-09	chr10	45948906	LOC102724323;RP11-67C2,2	TSS1500	TSS	NA
cg01597747	0.0221624	0.00439079	5.04748	7.6971e-07	0.0184716	0.00543786	3.39686	0.000895854	0.0207058	0.00341618	6.0611	1.35197e-09	chr1	184123622			Inter	NA
cg27346756	0.0231706	0.00480935	4.81783	2.28764e-06	0.0228302	0.00621576	3.67296	0.000344555	0.0230432	0.00380371	6.05807	1.37766e-09	chr5	90431802	ADGRV1;GPR98	Body;3'UTR	3'UTR	S.He
cg01061416	-0.0190349	0.0065896	-2.88863	0.00414534	-0.0297595	0.0054522	-5.45826	2.22981e-07	-0.0254013	0.00420074	-6.04685	1.47703e-09	chr21	42832451	TMPRSS3	3'UTR	3'UTR	NA
cg12378285	0.0328133	0.0100896	3.25218	0.00127316	0.0508593	0.00967602	5.25622	5.60335e-07	0.0422137	0.00698362	6.04467	1.49712e-09	chr2	136808729			Inter	NA
cg03879629	-0.0694433	0.0150793	-4.6052	6.05108e-06	-0.0668285	0.0170851	-3.91151	0.00014468	-0.0682984	0.0113057	-6.04108	1.53087e-09	chr3	46152446			Inter	S.Ho
cg23047952	-0.00545307	0.00115109	-4.7373	3.32004e-06	-0.00381112	0.000977326	-3.89954	0.000151255	-0.00449894	0.000745015	-6.03872	1.55344e-09	chr19	46180667	GIPR	Body	Body	NA
cg16354762	0.034284	0.00965294	3.55166	0.00044309	0.0488211	0.00978057	4.99165	1.81402e-06	0.0414571	0.00687034	6.03421	1.59739e-09	chr12	78393740	NAV3	Body;5'UTR	5'UTR	M.He
cg03194400	0.0174835	0.00475633	3.67583	0.000279886	0.0217322	0.00450402	4.82508	3.72757e-06	0.0197235	0.00327038	6.03095	1.62995e-09	chr11	73627613	PAAF1	Body	Body	NA
cg12953319	0.0252523	0.00553097	4.56562	7.2246e-06	0.0254071	0.00648151	3.91994	0.000140211	0.0253175	0.00420731	6.01752	1.77115e-09	chr21	34141096	PAXBP1;GCFC1	Body;3'UTR	3'UTR	S.He
cg11700456	0.0224676	0.00548885	4.09331	5.44647e-05	0.0287381	0.00643493	4.46595	1.66884e-05	0.0251084	0.00417603	6.01251	1.82675e-09	chr12	1849881	ADIPOR2	5'UTR	5'UTR	NA
cg26601496	0.0217451	0.00448386	4.84964	1.97191e-06	0.0189058	0.00529087	3.57329	0.000489467	0.0205583	0.0034207	6.00997	1.85552e-09	chr1	204955125	NFASC	Body;TSS1500;5'UTR;3'UTR	TSS	M.He
cg24698774	0.0257024	0.00724727	3.54649	0.000451519	0.0420729	0.0082996	5.06926	1.29014e-06	0.0327846	0.00545897	6.00564	1.90584e-09	chr2	61562609	USP34	Body	Body	NA
cg22676821	0.02399	0.0062703	3.82598	0.000157906	0.0345748	0.00726666	4.75801	4.95981e-06	0.0285076	0.00474727	6.00504	1.91282e-09	chr7	55605845	VOPP1	TSS1500;Body;5'UTR;3'UTR	TSS	M.He
cg12495725	-0.00239779	0.000466443	-5.14059	4.89367e-07	-0.00117682	0.000311046	-3.78343	0.000231639	-0.00155265	0.000258784	-5.99976	1.97604e-09	chr19	57791825	ZNF460	TSS200;5'UTR	TSS	NA
cg15689385	0.01312	0.0037399	3.50812	0.000518967	0.0195383	0.00391083	4.99596	1.78014e-06	0.0161859	0.00270291	5.9883	2.12052e-09	chr17	48266120	COL1A1	ExonBnd;Body;3'UTR;TSS200;1stExon;TSS1500	TSS	NA
cg20809377	0.00808443	0.00225088	3.59168	0.000382645	0.0101962	0.00210731	4.83852	3.51902e-06	0.00920983	0.00153834	5.98685	2.13944e-09	chr1	150574467	SNORA40	TSS1500	TSS	S.He
cg24939194	0.0220503	0.0048016	4.59228	6.41237e-06	0.0218718	0.00569456	3.84082	0.00018785	0.0219761	0.00367083	5.98668	2.14164e-09	chr7	2563611	LFNG	Body;5'UTR	5'UTR	M.He
cg22998020	0.00916985	0.00178862	5.12679	5.23573e-07	0.00584033	0.00174037	3.3558	0.00102795	0.00745958	0.00124734	5.98041	2.22572e-09	chr19	10983896	CARM1	Body	Body	NA
cg00633273	0.018551	0.00493198	3.76137	0.00020246	0.0240692	0.00511081	4.70948	6.08862e-06	0.0212119	0.00354897	5.97691	2.27406e-09	chr17	43309276	FMNL1	Body	Body	S.He
cg26727488	-0.00994325	0.00189731	-5.2407	2.98586e-07	-0.00737524	0.00247801	-2.97627	0.00345875	-0.00899418	0.00150645	-5.97043	2.36628e-09	chr15	33011166	GREM1;RP11-758N13,1	5'UTR;1stExon;TSS200	TSS	NA
cg01493106	0.0203578	0.00447184	4.55244	7.66162e-06	0.019779	0.00511925	3.86366	0.000172712	0.0201073	0.00336785	5.97037	2.36711e-09	chr22	20793477	SCARF2	TSS1500	TSS	S.He
cg08642859	0.0265589	0.00618217	4.29604	2.33839e-05	0.0244845	0.00589845	4.15101	5.82924e-05	0.025473	0.00426761	5.96891	2.38839e-09	chr3	126175220	ZXDC	Body;3'UTR	3'UTR	NA
cg13232576	0.0264131	0.00643357	4.10551	5.18096e-05	0.0254825	0.00588438	4.33054	2.87903e-05	0.0259064	0.00434208	5.96635	2.42614e-09	chr3	186619047			Inter	S.He
cg26884787	0.0178503	0.00365097	4.88921	1.63759e-06	0.0113634	0.00309251	3.67451	0.000342656	0.0140733	0.00235975	5.96391	2.46268e-09	chr16	88543447	ZFPM1	Body;5'UTR	5'UTR	S.He
cg18307978	0.0249025	0.0046365	5.37097	1.55255e-07	0.0142104	0.004657	3.0514	0.00274317	0.01958	0.00328572	5.95912	2.53599e-09	chr7	30953124	AQP1	Body;5'UTR	5'UTR	S.He
cg12449916	0.0308904	0.00689527	4.47994	1.05586e-05	0.0324876	0.00826252	3.93192	0.000134088	0.0315461	0.00529399	5.95885	2.5402e-09	chr2	207847811			Inter	M.He
cg12955084	0.0197238	0.00677044	2.91323	0.00384059	0.0468822	0.00809379	5.79237	4.65173e-08	0.0309041	0.0051931	5.95099	2.66519e-09	chr19	41886265	TMEM91	Body	Body	NA
cg13296238	0.0211849	0.00430291	4.92338	1.3935e-06	0.018073	0.00536971	3.36574	0.000994386	0.019968	0.00335783	5.94671	2.73586e-09	chr3	127323965	MCM2	Body;5'UTR;1stExon;3'UTR	5'UTR	M.He
cg11590578	0.0184846	0.00390382	4.73499	3.35554e-06	0.0158254	0.00436862	3.62252	0.000411894	0.0173039	0.00291093	5.94447	2.77347e-09	chr2	61692396	USP34	Body	Body	S.He
cg26794160	0.0292235	0.00588059	4.96949	1.11919e-06	0.0203609	0.0059773	3.40637	0.000867614	0.0248645	0.00419198	5.93145	3.0027e-09	chr13	111838017	ARHGEF7	TSS1500;5'UTR;Body	TSS	NA
cg13967527	0.010347	0.00233577	4.42978	1.31507e-05	0.00779329	0.00193736	4.02262	9.53369e-05	0.00883408	0.00149118	5.92421	3.13797e-09	chr12	123154242	HCAR1	3'UTR	3'UTR	S.He
cg05319638	0.0195578	0.00476101	4.10792	5.13013e-05	0.0230942	0.00538762	4.28653	3.4289e-05	0.0211085	0.00356761	5.9167	3.28458e-09	chr17	4052668	CYB5D2	5'UTR;Body;TSS1500;TSS200	TSS	NA
cg07133321	0.0278409	0.00707246	3.93652	0.000102396	0.0302344	0.0068458	4.41649	2.03929e-05	0.0290766	0.00491889	5.91122	3.39593e-09	chr3	45607976	LIMD1	5'UTR	5'UTR	NA
cg08539067	-0.0151771	0.00351131	-4.32233	2.09053e-05	-0.0163396	0.00404768	-4.03678	9.03501e-05	-0.0156762	0.00265238	-5.91025	3.41582e-09	chr3	49395985	GPX1	TSS200;1stExon;5'UTR;TSS1500	TSS	S.Ho
cg13774539	0.0204772	0.00430516	4.75643	3.04038e-06	0.0156865	0.0043658	3.59304	0.000456821	0.0181153	0.00306542	5.90957	3.42997e-09	chr2	74612706	LOC100189589;DCTN1;AC005041,9	TSS200;5'UTR;1stExon	TSS	NA
cg00419381	0.0106513	0.00366334	2.90754	0.0039092	0.0190612	0.00352724	5.404	2.86168e-07	0.0150154	0.00254089	5.90949	3.43162e-09	chr3	99802179	FILIP1L;CMSS1;C3orf26	5'UTR;Body;3'UTR	5'UTR	NA
cg04523589	0.020987	0.00623288	3.36714	0.000856547	0.0372642	0.00724843	5.14101	9.38842e-07	0.0279063	0.00472592	5.90495	3.52757e-09	chr3	48265146	CAMP	1stExon	Inter	NA
cg08149223	0.0228829	0.00425598	5.37665	1.5085e-07	0.0136674	0.00483712	2.82552	0.00543749	0.0188617	0.00319525	5.90306	3.56826e-09	chr10	50507130	C10orf71-AS1;C10orf71;RP11-255M1,1	TSS200;TSS1500	TSS	S.He
cg02529547	0.0309042	0.005767	5.35879	1.65132e-07	0.0162268	0.0052853	3.07017	0.00258713	0.022927	0.00389646	5.88406	4.00326e-09	chr17	48259089	HILS1	TSS1500	TSS	NA
cg07718085	0.00879281	0.00206672	4.25447	2.78845e-05	0.00893123	0.00219777	4.06376	8.15266e-05	0.00885777	0.00150559	5.88325	4.0229e-09	chr5	138875768			Inter	S.He
cg25432173	0.0218493	0.00445714	4.90209	1.54105e-06	0.0134461	0.00378696	3.55062	0.000529642	0.0169691	0.00288595	5.87989	4.10539e-09	chr6	41501307	FOXP4-AS1;RP11-328M4,2	Body;3'UTR	3'UTR	S.He
cg02216780	0.0238606	0.00477	5.00221	9.57065e-07	0.0164426	0.00502993	3.26896	0.00136946	0.0203482	0.00346114	5.87904	4.12648e-09	chr13	46497736			Inter	S.He
cg00898807	0.00829515	0.0019881	4.17241	3.93129e-05	0.00887395	0.0021422	4.14245	6.02564e-05	0.00856299	0.00145723	5.87619	4.19808e-09	chr14	23415615	HAUS4;RP11-298I3,1	3'UTR;5'UTR	5'UTR	S.He
cg04690793	0.0133633	0.0050724	2.63452	0.00885427	0.0206876	0.00384815	5.376	3.25287e-07	0.0180121	0.00306575	5.87527	4.22161e-09	chr6	34723390	SNRPC	TSS1500	TSS	NA
cg03550223	0.0151624	0.00408873	3.70835	0.000247642	0.0183948	0.00400718	4.59046	1.00097e-05	0.0168112	0.0028619	5.87413	4.25061e-09	chr6	29498703	LINC01015;DAQB-12N14,5	Body;5'UTR	5'UTR	S.He
cg17868815	0.0328681	0.00853927	3.84905	0.000144375	0.0370295	0.00832317	4.44896	1.78813e-05	0.0350021	0.0059603	5.87253	4.29184e-09	chr16	81476731			Inter	NA
cg10196050	0.01343	0.00330213	4.06706	6.062e-05	0.0126547	0.00298488	4.23961	4.12582e-05	0.0130033	0.00221432	5.87239	4.29569e-09	chr1	224321810	FBXO28	Body;5'UTR	5'UTR	S.He
cg13753515	0.0192838	0.00464121	4.15491	4.22713e-05	0.0170624	0.00410536	4.15613	5.71466e-05	0.0180375	0.00307501	5.86585	4.4684e-09	chr20	3687817	SIGLEC1	TSS200	TSS	NA
cg08969102	0.0180082	0.0050479	3.56746	0.000418229	0.0242513	0.00512369	4.73317	5.50951e-06	0.0210832	0.0035959	5.86313	4.54226e-09	chr5	133563532	CDKL3	3'UTR	3'UTR	S.He
cg04318494	0.0240315	0.00560562	4.28704	2.42952e-05	0.0268915	0.00670862	4.0085	0.000100572	0.0252074	0.00430159	5.86001	4.62827e-09	chr11	64640770	EHD1	Body;3'UTR	3'UTR	S.He
cg02560388	-0.0235933	0.00483551	-4.87918	1.71676e-06	-0.0193846	0.00588841	-3.292	0.00126979	-0.0218982	0.00373696	-5.85991	4.63129e-09	chr2	11969958			Inter	S.Ho
cg20544966	0.0186615	0.0043203	4.3195	2.116e-05	0.0208913	0.0052637	3.96894	0.000116738	0.019559	0.00333948	5.85691	4.71567e-09	chr9	126086920			Inter	S.He
cg19371652	-0.0301543	0.00755316	-3.99227	8.19939e-05	-0.0316006	0.00737823	-4.28295	3.47782e-05	-0.0308944	0.00527796	-5.85347	4.81423e-09	chr12	113415883	OAS2;RP1-71H24,1	TSS1500;3'UTR	TSS	NA
cg27605489	0.022509	0.00575808	3.90911	0.000114111	0.0232871	0.00535725	4.34684	2.69763e-05	0.0229261	0.0039222	5.8452	5.05946e-09	chr7	30723603	CRHR2	TSS1500;Body;3'UTR	TSS	S.He
cg12444592	0.0221182	0.00459396	4.81463	2.32197e-06	0.0190238	0.00570851	3.33253	0.00111065	0.0209019	0.00357896	5.84021	5.21351e-09	chr8	140621909	KCNK9	Body;3'UTR	3'UTR	S.He
cg09318880	0.0130283	0.00351729	3.70406	0.000251683	0.0191962	0.00412705	4.65131	7.77122e-06	0.0156234	0.00267698	5.83618	5.34122e-09	chr1	65232182	RAVER2	Body	Body	S.He
cg09876137	0.0140761	0.00331558	4.24545	2.8966e-05	0.00947938	0.00227741	4.16236	5.57838e-05	0.0109529	0.00187722	5.83464	5.39054e-09	chr21	45529230	PWP2	Body	Body	S.He
cg13876756	0.0335873	0.00734698	4.57157	7.03507e-06	0.0299278	0.00823299	3.63511	0.000394003	0.031965	0.00548168	5.83124	5.50176e-09	chr5	173360041	CPEB4	Body;5'UTR	5'UTR	NA
cg18224611	0.0228137	0.00605366	3.76859	0.000196953	0.0260758	0.0058401	4.46495	1.67566e-05	0.0245033	0.00420305	5.82989	5.54632e-09	chr21	36986569	RUNX1	3'UTR	3'UTR	S.He
cg27007807	0.0289501	0.00623371	4.64412	5.07742e-06	0.0240029	0.00677703	3.5418	0.000546095	0.0266827	0.00458797	5.8158	6.03439e-09	chr20	46355955	SULF2	Body;3'UTR	3'UTR	M.He
cg18138085	0.02169	0.00660554	3.2836	0.00114368	0.0191318	0.00398205	4.80451	4.06979e-06	0.0198137	0.00341031	5.80994	6.24955e-09	chr19	39569531			Inter	S.He
cg21222180	0.0277114	0.00494052	5.60901	4.55352e-08	0.011677	0.00397166	2.94008	0.00386159	0.0179714	0.00309546	5.80575	6.40789e-09	chr1	228903657			Inter	NA
cg16399664	-0.00654323	0.00197464	-3.31364	0.00103146	-0.00961065	0.0019662	-4.88792	2.84573e-06	-0.00808351	0.00139329	-5.80175	6.56267e-09	chr12	113417284	OAS2;RP1-71H24,1	Body;3'UTR	3'UTR	NA
cg13929898	0.020213	0.00586266	3.44775	0.00064446	0.0304339	0.00632254	4.81356	3.91563e-06	0.0249383	0.00429892	5.80105	6.58998e-09	chr20	62586279	UCKL1;UCKL1-AS1	Body;3'UTR	3'UTR	S.He
cg20855448	0.0226569	0.00487938	4.6434	5.0939e-06	0.0180538	0.00511083	3.53245	0.000564068	0.0204619	0.00352923	5.79785	6.71721e-09	chr1	15662826	FHAD1;RP3-467K16,2;RP3-467K16,7	Body;3'UTR;5'UTR;TSS1500	TSS	M.He
cg11064521	0.0193808	0.00387943	4.99578	9.87033e-07	0.0145544	0.00479451	3.03563	0.00288092	0.0174711	0.00301583	5.79314	6.90835e-09	chr15	69606134	PAQR5	5'UTR;TSS1500	TSS	NA
cg25945562	0.0182157	0.00436618	4.17201	3.93777e-05	0.0207605	0.00514359	4.03618	9.05552e-05	0.0192815	0.00332864	5.7926	6.93058e-09	chr8	123840744	ZHX2	5'UTR	5'UTR	NA
cg25739715	-0.00920489	0.00284177	-3.23914	0.00133075	-0.017486	0.00339342	-5.1529	8.90415e-07	-0.0126185	0.00217871	-5.79172	6.96693e-09	chr22	30663881	OSM;MTMR3	TSS1500;5'UTR	TSS	S.Ho
cg22083904	0.0216565	0.0064434	3.36104	0.00087498	0.0319242	0.00658822	4.84565	3.41319e-06	0.0266763	0.00460652	5.79098	6.9976e-09	chr17	80480960	FOXK2	Body;5'UTR	5'UTR	M.He
cg15665653	-0.0108333	0.00210266	-5.1522	4.62297e-07	-0.00455362	0.0012354	-3.68594	0.000328989	-0.00616512	0.00106516	-5.78798	7.1238e-09	chr1	27561270	WDTC1;RP11-40H20,4	5'UTR;1stExon;TSS1500	TSS	NA
cg26494762	0.0164079	0.00441776	3.71408	0.000242333	0.0195693	0.00438652	4.46125	1.70109e-05	0.0179998	0.00311272	5.78267	7.35239e-09	chr19	10861863	DNM2	Body	Body	NA
cg24908179	0.00644188	0.00154593	4.16698	4.02082e-05	0.00672042	0.0016774	4.00646	0.000101351	0.00656981	0.00113678	5.77932	7.50024e-09	chr4	169190224	DDX60	Body;5'UTR;TSS200	TSS	S.He
cg15107286	0.00941246	0.0026861	3.50413	0.000526494	0.0125205	0.00268316	4.66632	7.29846e-06	0.0109682	0.00189832	5.77783	7.56695e-09	chr17	28194734	SSH2	Body	Body	S.He
cg01881828	0.0137679	0.00380972	3.61389	0.000352534	0.0200833	0.00433471	4.63314	8.38337e-06	0.0165202	0.00286159	5.77309	7.7831e-09	chr4	678615	MFSD7	Body;3'UTR;1stExon	3'UTR	S.He
cg12685166	0.0309684	0.00885964	3.49545	0.000543243	0.0389183	0.00839218	4.63744	8.23443e-06	0.0351586	0.00609273	5.77058	7.89977e-09	chr2	175455876	WIPF1;AC018890,6	5'UTR;3'UTR	5'UTR	S.He
cg25000308	0.00833451	0.00200111	4.16495	4.05491e-05	0.00884289	0.00221358	3.99484	0.000105896	0.00856314	0.00148444	5.76858	7.99418e-09	chr13	43462501	EPSTI1	Body;3'UTR	3'UTR	S.He
cg06869210	0.0190708	0.00417174	4.57144	7.03937e-06	0.0175276	0.00498148	3.51855	0.000591808	0.0184347	0.00319834	5.76384	8.2222e-09	chr11	6643719	DCHS1	Body;TSS200	TSS	S.He
cg22107082	0.012578	0.00469484	2.67911	0.00778101	0.0268199	0.00486168	5.51659	1.70252e-07	0.0194504	0.00337719	5.75933	8.44467e-09	chr11	59886242			Inter	S.He
cg10183885	0.0160413	0.00461038	3.47939	0.000575538	0.0205885	0.00443399	4.64334	8.03432e-06	0.0184035	0.00319584	5.75859	8.48192e-09	chr17	80187886	SLC16A3	5'UTR	5'UTR	M.He
cg10345494	0.0213231	0.00447208	4.76805	2.88167e-06	0.0158171	0.00474245	3.33523	0.00110076	0.0187315	0.00325362	5.75713	8.55569e-09	chr1	112015103	C1orf162	TSS1500	TSS	M.He
cg20066001	0.019684	0.00532172	3.69881	0.000256722	0.0235262	0.00529876	4.43994	1.85477e-05	0.0216134	0.00375488	5.75608	8.60886e-09	chr1	2406733	PLCH2	TSS1500;5'UTR	TSS	S.He
cg11228898	0.0307556	0.00646093	4.76024	2.98743e-06	0.023297	0.00699888	3.32868	0.00112494	0.0273239	0.00474737	5.75559	8.63407e-09	chr10	72301873	PALD1	Body	Body	M.He
cg10997193	0.0210437	0.00705215	2.98401	0.00307416	0.0426283	0.00803046	5.30833	4.42675e-07	0.0304418	0.00529894	5.74489	9.19797e-09	chr7	37486189	ELMO1	5'UTR;3'UTR	5'UTR	M.He
cg04975272	0.0217762	0.00420943	5.17321	4.16952e-07	0.0127559	0.00440185	2.89785	0.0043858	0.0174675	0.00304227	5.74162	9.37754e-09	chr15	78555907	DNAJA4;RP11-762H8,3	TSS1500;3'UTR	TSS	NA
cg02757153	0.0182767	0.00351057	5.2062	3.54299e-07	0.0119548	0.00449674	2.65855	0.00879629	0.0158827	0.00276716	5.73972	9.48338e-09	chr2	70173040			Inter	M.He
cg08549898	0.0251331	0.00783028	3.20973	0.0014697	0.0380323	0.00776771	4.8962	2.74587e-06	0.0316344	0.00551459	5.7365	9.66551e-09	chr9	296755	DOCK8	Body;5'UTR;3'UTR	5'UTR	M.He
cg14333162	-0.0518829	0.0128126	-4.04935	6.51398e-05	-0.0529165	0.0130288	-4.06149	8.22371e-05	-0.052391	0.00913538	-5.73496	9.75367e-09	chr2	7016969	RSAD2	TSS1500;5'UTR	TSS	S.Ho
cg00599914	0.013868	0.00370968	3.73834	0.00022104	0.0165409	0.00377955	4.37641	2.39646e-05	0.0151795	0.0026475	5.73353	9.83617e-09	chr20	62197219	PRIC285	Body	Body	S.He
cg05164144	0.0489745	0.0123039	3.98039	8.59893e-05	0.0545738	0.0131907	4.1373	6.14685e-05	0.0515796	0.00899737	5.73274	9.882e-09	chr5	59474020	PDE4D	Body;3'UTR	3'UTR	NA
cg15932615	0.0102403	0.00325697	3.14411	0.00182944	0.0119137	0.00247714	4.80947	3.98466e-06	0.0113005	0.00197167	5.73142	9.95955e-09	chr1	10096904	UBE4B	Body;5'UTR	5'UTR	S.He
cg09354341	-0.0104145	0.00273086	-3.81364	0.000165623	-0.00950965	0.00221896	-4.28563	3.4411e-05	-0.0098695	0.00172213	-5.731	9.9839e-09	chr11	61849670	RP11-810P12,5	TSS200	TSS	NA
cg09554140	0.00905454	0.00301029	3.00786	0.00284928	0.0162768	0.00316014	5.15068	8.99273e-07	0.0124904	0.00217965	5.73047	1.0015e-08	chr16	12280351	SNX29	Body	Body	NA
cg04432278	0.0213128	0.00497966	4.27997	2.50352e-05	0.0272112	0.00705156	3.8589	0.000175772	0.0232755	0.00406765	5.72209	1.05222e-08	chr10	72326192	PALD1	Body	Body	M.He
cg07900344	0.0126862	0.00359777	3.52613	0.000486209	0.0168024	0.00367347	4.574	1.07154e-05	0.0147015	0.00257035	5.71964	1.06752e-08	chr2	6305776			Inter	S.He
cg14084609	0.0140153	0.0028347	4.94418	1.26258e-06	0.00778576	0.00233739	3.33096	0.00111646	0.010307	0.00180339	5.71536	1.0947e-08	chr14	100610407	EVL	3'UTR;5'UTR	5'UTR	S.He
cg14237301	0.0248768	0.007709	3.22699	0.00138661	0.0463415	0.00918641	5.04457	1.43838e-06	0.0337465	0.00590522	5.71468	1.09908e-08	chr16	28506477	APOB48R;CLN3	Body;5'UTR;3'UTR;1stExon;TSS1500	TSS	NA
cg00496455	-0.0210583	0.00444606	-4.7364	3.33388e-06	-0.0124766	0.00353947	-3.52498	0.000578821	-0.0158056	0.00276914	-5.70776	1.14469e-08	chr2	220118770	TUBA4A;TUBA4B	TSS200;Body;5'UTR;TSS1500	TSS	NA
cg07134632	0.0284734	0.00861143	3.30647	0.00105727	0.0432297	0.00900602	4.80008	4.14743e-06	0.0355212	0.00622402	5.70711	1.14909e-08	chr4	2925654	ADD1	Body;5'UTR	5'UTR	NA
cg02246605	0.0310711	0.00783866	3.96382	9.18662e-05	0.0376175	0.00909813	4.13465	6.21012e-05	0.0338602	0.00593855	5.70176	1.18578e-08	chr20	39591425			Inter	NA
cg25659578	0.0263637	0.00669236	3.93937	0.000101245	0.0314081	0.00756946	4.14932	5.86756e-05	0.0285768	0.00501377	5.69967	1.2004e-08	chr3	53743877	CACNA1D	Body	Body	NA
cg05148610	0.0262266	0.00607478	4.31729	2.136e-05	0.0264337	0.00710719	3.71929	0.000291989	0.026314	0.0046178	5.69839	1.20942e-08	chr11	45954908	PHF21A	3'UTR	3'UTR	S.He
cg16382882	0.00561516	0.00144283	3.89178	0.000122164	0.00821459	0.00191134	4.29782	3.27894e-05	0.00655873	0.00115156	5.69552	1.22997e-08	chr12	113435923	OAS2;RP1-71H24,1	Body;TSS200;3'UTR	TSS	S.He
cg06709038	0.00619043	0.00147944	4.18432	3.74138e-05	0.00608953	0.00157615	3.86356	0.000172776	0.00614317	0.00107869	5.69504	1.23345e-08	chr19	19188843	SLC25A42	5'UTR	5'UTR	S.He
cg11346901	0.0169268	0.00351767	4.81192	2.35141e-06	0.0116834	0.00363131	3.21741	0.00161957	0.0143884	0.00252659	5.69479	1.23521e-08	chr14	101335283	MIR493	TSS200	TSS	S.He
cg06978288	0.0292195	0.00601587	4.85706	1.90456e-06	0.0201074	0.00639173	3.14584	0.00203767	0.0249392	0.00438071	5.69295	1.24864e-08	chr4	77228884	STBD1;FAM47E	Body;5'UTR;3'UTR	5'UTR	M.He
cg15425763	0.0057525	0.0016309	3.52719	0.000484356	0.0084472	0.00183707	4.5982	9.69379e-06	0.00694022	0.00121963	5.69045	1.26704e-08	chr12	113358846	OAS1;RP1-71H24,1	5'UTR;3'UTR	5'UTR	S.He
cg26180383	0.0271997	0.00505436	5.38144	1.47231e-07	0.0136472	0.00518895	2.63004	0.00952886	0.0206015	0.00362062	5.69005	1.27005e-08	chr8	129061048	MIR1207;PVT1	TSS1500;Body;5'UTR	TSS	S.He
cg14094882	-0.00762859	0.0017658	-4.32018	2.10981e-05	-0.00510357	0.00131673	-3.87593	0.000165069	-0.00600587	0.00105557	-5.6897	1.2726e-08	chr15	64680186	TRIP4;KIAA0101	Body;TSS1500;5'UTR;1stExon	TSS	NA
cg05006211	0.0235109	0.00494318	4.75623	3.04313e-06	0.0155489	0.00466273	3.33472	0.00110261	0.0192976	0.00339186	5.68939	1.2749e-08	chr22	48896486	FAM19A5	Body	Body	NA
cg25811375	0.0206173	0.00414036	4.97958	1.06657e-06	0.0142857	0.00489626	2.91769	0.00413196	0.0179774	0.00316153	5.68631	1.29815e-08	chr1	32041315	TINAGL1;RP11-73M7,1	TSS1500;TSS200	TSS	M.He
cg11928146	0.0159532	0.00397749	4.01088	7.60906e-05	0.0163428	0.00405953	4.02577	9.42047e-05	0.016144	0.00284107	5.68237	1.32845e-08	chr2	19546630	AC092594,1	TSS200	TSS	M.He
cg08739755	0.0324807	0.00970032	3.34842	0.000914337	0.0459287	0.00979224	4.69031	6.59977e-06	0.0391413	0.00689143	5.6797	1.34927e-08	chr2	172815385	HAT1;SLC25A12	Body;3'UTR;5'UTR	5'UTR	M.He
cg25813781	0.00641613	0.00218482	2.93668	0.00356918	0.0100969	0.00201313	5.0155	1.63422e-06	0.00840678	0.00148048	5.67841	1.35951e-08	chr17	1327749	CRK;RP11-818O24,3	Body;TSS200;TSS1500;3'UTR	TSS	S.He
cg19242112	0.0083661	0.00314655	2.65882	0.00825404	0.0142749	0.00274067	5.20853	6.94366e-07	0.0117259	0.00206665	5.67389	1.39594e-08	chr3	140664727	SLC25A36	Body;5'UTR	5'UTR	NA
cg21506763	0.0271941	0.00696461	3.90462	0.000116148	0.0316244	0.00765546	4.13096	6.29913e-05	0.0292004	0.00515168	5.66813	1.44368e-08	chr3	38060329	PLCD1	Body;3'UTR	3'UTR	NA
cg18883220	0.0173911	0.00415727	4.18331	3.7571e-05	0.0158971	0.00415021	3.83042	0.00019515	0.0166428	0.00293713	5.66635	1.45871e-08	chr5	10629354	ANKRD33B;ANKRD33B-AS1	Body;TSS1500;3'UTR	TSS	NA
cg15480653	0.0227541	0.00707784	3.21483	0.00144466	0.0483306	0.00938889	5.14764	9.11516e-07	0.0320221	0.0056518	5.66582	1.4632e-08	chr9	132751589	FNBP1	Body;3'UTR	3'UTR	S.He
cg25718604	0.0193401	0.00725901	2.6643	0.00812389	0.0383098	0.00718207	5.33409	3.9379e-07	0.028926	0.00510547	5.66569	1.46433e-08	chr20	57601474	TUBB1;ATP5E	3'UTR	3'UTR	NA
cg13842237	-0.0119568	0.0023426	-5.10409	5.84908e-07	-0.00825666	0.00314078	-2.62886	0.00956051	-0.0106342	0.0018778	-5.66311	1.48656e-08	chr21	47064079	PCBP3	5'UTR	5'UTR	NA
cg04065352	0.0195367	0.00460234	4.24495	2.90263e-05	0.0208811	0.00556909	3.74947	0.000261945	0.0200823	0.00354767	5.6607	1.50761e-08	chr1	244220110	ZBTB18;ZNF238	1stExon;3'UTR	3'UTR	M.He
cg01659613	0.0147978	0.00286297	5.16869	4.2632e-07	0.00756243	0.00255412	2.96088	0.00362508	0.0107689	0.00190591	5.65029	1.60177e-08	chr1	40981777	EXO5;RP11-656D10,5;DEM1;RP11-656D10,6	3'UTR;TSS1500	TSS	NA
cg01444621	0.0267587	0.00739403	3.61897	0.000345966	0.0323581	0.0074217	4.35993	2.56003e-05	0.029548	0.00523812	5.64095	1.69118e-08	chr7	8299329	ICA1	5'UTR;3'UTR	5'UTR	NA
cg18630091	0.0201955	0.00565424	3.57175	0.000411713	0.026367	0.0059535	4.42882	1.94017e-05	0.0231223	0.00409987	5.63976	1.7029e-08	chr8	142182739	DENND3	Body;TSS1500;5'UTR	TSS	M.He
cg03333153	0.0175151	0.00459722	3.80992	0.00016802	0.0204244	0.00488603	4.18016	5.20561e-05	0.0188812	0.00334818	5.63925	1.7079e-08	chr3	127974426	EEFSEC	Body;5'UTR	5'UTR	NA
cg13810114	0.0299257	0.0058857	5.08447	6.43481e-07	0.0186664	0.00681623	2.73852	0.00700487	0.0251165	0.00445477	5.6381	1.71937e-08	chr12	26267890			Inter	M.He
cg03699074	-0.0252448	0.00553466	-4.56122	7.36789e-06	-0.0232441	0.00699956	-3.3208	0.00115469	-0.0244751	0.00434144	-5.63756	1.72473e-08	chr16	88849875	FAM38A	Body	Body	S.Ho
cg20642018	0.0115379	0.0031635	3.6472	0.00031151	0.0103764	0.00241103	4.30374	3.20281e-05	0.0108032	0.00191759	5.63374	1.76347e-08	chr7	73753953	CLIP2	Body	Body	NA
cg11317472	0.0202089	0.0046273	4.36731	1.72373e-05	0.0199223	0.00559766	3.55905	0.000514356	0.0200926	0.00356649	5.63371	1.76376e-08	chr20	47378705	PREX1	Body	Body	NA
cg27159088	-0.0253954	0.00571615	-4.44275	1.24272e-05	-0.0171463	0.0047122	-3.6387	0.000389038	-0.020484	0.003636	-5.63367	1.76414e-08	chr17	56736918	TEX14;U1	5'UTR;TSS1500	TSS	NA
cg18512979	0.014882	0.00438949	3.39037	0.000789569	0.0230157	0.00494169	4.65746	7.57409e-06	0.0184692	0.00328178	5.6278	1.82517e-08	chr16	12260391	SNX29	Body	Body	NA
cg05721285	0.0309051	0.00644319	4.79655	2.52539e-06	0.019756	0.00617929	3.19713	0.0017291	0.0250976	0.0044598	5.62751	1.82825e-08	chr22	36844807	RP5-1119A7,14	3'UTR	3'UTR	NA
cg26175045	0.0176703	0.00439696	4.01877	7.37113e-05	0.0192839	0.00488776	3.94536	0.000127526	0.0183921	0.00326891	5.62637	1.84038e-08	chr3	47044316	NBEAL2	Body;TSS1500	TSS	S.He
cg23959872	0.0130558	0.00439908	2.96785	0.00323564	0.0163577	0.00339764	4.81442	3.90129e-06	0.015124	0.00268899	5.6244	1.86154e-08	chr10	105106746	PCGF6	Body;3'UTR	3'UTR	S.He
cg00200658	0.00895965	0.00251757	3.55884	0.000431619	0.00858892	0.0019714	4.35675	2.59283e-05	0.00872983	0.00155215	5.62434	1.86215e-08	chr6	74013300	C6orf147;KHDC1	Body;3'UTR	3'UTR	S.He
cg05826823	0.0149394	0.00380004	3.93138	0.000104502	0.017508	0.00432977	4.04364	8.80256e-05	0.016057	0.00285606	5.62209	1.88656e-08	chr9	130968072	CIZ1;DNM1	TSS1500;Body	TSS	M.He
cg20368835	0.0112291	0.00242236	4.63559	5.27702e-06	0.00600942	0.00164921	3.64381	0.000382075	0.00766258	0.00136325	5.62081	1.9006e-08	chr21	34804600	IFNGR2	Body;TSS200;3'UTR	TSS	S.He
cg27057671	0.0221465	0.00773489	2.8632	0.00448344	0.0358143	0.00715166	5.00784	1.69e-06	0.0295151	0.00525108	5.62076	1.90114e-08	chr4	82553750	RP11-689K5,3	3'UTR	3'UTR	NA
cg22626747	0.0135563	0.00494901	2.73919	0.00652035	0.0236246	0.0046075	5.12742	9.97309e-07	0.0189498	0.00337227	5.61929	1.91741e-08	chr19	11487392	C19orf39;SWSAP1	3'UTR	3'UTR	S.He
cg07048306	-0.00600478	0.00143565	-4.18264	3.76767e-05	-0.00452221	0.00117919	-3.83502	0.000191886	-0.00511947	0.000911218	-5.61828	1.92872e-08	chr12	120730043	RNU4-2	TSS1500	TSS	NA
cg12466037	0.00798614	0.00201076	3.9717	8.9024e-05	0.00927204	0.00232191	3.99328	0.000106521	0.00853722	0.00152001	5.61654	1.94824e-08	chr10	126331909	FAM53B;RP11-12J10,3	Body;3'UTR	3'UTR	S.He
cg07055302	0.00978394	0.00211336	4.62958	5.42219e-06	0.00624367	0.00182404	3.423	0.000820252	0.00775507	0.00138084	5.6162	1.95205e-08	chr2	55507730			Inter	NA
cg14075133	0.00776174	0.0021461	3.61668	0.000348912	0.00858095	0.00199363	4.30418	3.19715e-05	0.00820147	0.00146064	5.61499	1.96571e-08	chr20	35701279	RBL1	Body;3'UTR	3'UTR	S.He
cg21470541	0.0383733	0.0125295	3.06264	0.00238882	0.0617954	0.012646	4.88654	2.86283e-06	0.0499758	0.0089006	5.61489	1.96692e-08	chr2	120976896			Inter	NA
cg14321810	0.021676	0.00735089	2.94876	0.00343638	0.0348714	0.00704359	4.9508	2.16747e-06	0.0285553	0.00508574	5.61477	1.96818e-08	chr4	36292218	DTHD1	Body	Body	M.He
cg03782775	-0.0314769	0.00759498	-4.14443	4.4143e-05	-0.0312513	0.00825004	-3.78802	0.000227809	-0.0313734	0.00558771	-5.61471	1.96893e-08	chr20	2967463	PTPRA	Body;5'UTR	5'UTR	S.Ho
cg14973204	0.0181896	0.00403315	4.51001	9.2482e-06	0.0151865	0.00450191	3.37335	0.000969392	0.0168525	0.00300397	5.61007	2.02249e-08	chr12	133052753			Inter	S.He
cg05462339	0.0185477	0.00589613	3.14575	0.00181953	0.0317036	0.00649811	4.8789	2.95866e-06	0.0244882	0.00436654	5.60815	2.04506e-08	chr5	138311077	SIL1	Body;3'UTR	3'UTR	NA
cg23958982	0.00720266	0.00165249	4.35867	1.789e-05	0.00671368	0.00190391	3.52626	0.00057627	0.00699257	0.00124798	5.60312	2.10529e-08	chr2	144502680	ARHGAP15	Body;5'UTR	5'UTR	NA
cg10628107	0.0211443	0.00515742	4.09978	5.30411e-05	0.0217921	0.00570507	3.81977	0.000202908	0.0214356	0.00382585	5.60283	2.10878e-08	chr16	626446	PIGQ	Body;3'UTR;TSS1500	TSS	NA
cg24007247	0.0243628	0.00624811	3.89923	0.00011864	0.0257664	0.00640886	4.02043	9.61328e-05	0.0250468	0.00447383	5.5985	2.16213e-08	chr7	6410669			Inter	S.He
cg08001899	0.0149787	0.00413855	3.61932	0.000345514	0.016567	0.00387332	4.27719	3.5579e-05	0.0158254	0.00282797	5.59601	2.1934e-08	chr17	47751234	SPOP	5'UTR;3'UTR	5'UTR	S.He
cg20382184	0.0195347	0.00679357	2.87547	0.00431729	0.0296527	0.00601998	4.92571	2.41685e-06	0.0252023	0.00450556	5.59361	2.22399e-08	chr1	66795970	PDE4B	Body;TSS1500	TSS	M.He
cg05007923	-0.0489703	0.0105111	-4.65893	4.74806e-06	-0.0360149	0.0112372	-3.20498	0.00168591	-0.0429247	0.00767631	-5.59183	2.24687e-08	chr13	49721418	FNDC3A	Body	Body	NA
cg15584015	0.0177272	0.00392702	4.51417	9.07974e-06	0.0155614	0.004689	3.3187	0.00116272	0.0168344	0.00301065	5.59161	2.24971e-08	chr11	72935578	P2RY2	5'UTR	5'UTR	M.He
cg24002003	-0.0262202	0.0069365	-3.78004	0.000188497	-0.0358476	0.00851305	-4.2109	4.6172e-05	-0.0300616	0.00537743	-5.59033	2.26639e-08	chr15	101668143			Inter	S.Ho
cg26161997	0.0363162	0.00829273	4.37928	1.63705e-05	0.0323991	0.00928882	3.48796	0.000657458	0.0345788	0.00618615	5.58972	2.27434e-08	chr4	124281050			Inter	NA
cg23282025	0.00731928	0.00188539	3.8821	0.000126891	0.00756098	0.00187995	4.0219	9.5599e-05	0.00744048	0.00133125	5.58911	2.2824e-08	chr2	170438425			Inter	NA
cg26918935	0.0188453	0.00581039	3.24338	0.00131175	0.0242684	0.00527174	4.60348	9.48378e-06	0.0218198	0.00390426	5.58872	2.2875e-08	chr13	108920801	TNFSF13B	TSS1500;5'UTR	TSS	M.He
cg20754708	0.0209162	0.00603651	3.46496	0.000606081	0.0338117	0.00736774	4.58915	1.00642e-05	0.0260958	0.0046694	5.58867	2.28811e-08	chr3	193419842			Inter	S.He
cg18343506	0.0349052	0.0110503	3.15874	0.00174281	0.0629365	0.0128501	4.89773	2.72788e-06	0.0468218	0.00837846	5.58836	2.29222e-08	chr22	43366212	PACSIN2	5'UTR	5'UTR	NA
cg13641690	0.0166492	0.00418539	3.97794	8.68327e-05	0.0154256	0.00392564	3.92945	0.000135331	0.0159983	0.00286327	5.58741	2.30482e-08	chr15	78114888			Inter	S.He
cg02650017	-0.0114138	0.0026088	-4.37511	1.66673e-05	-0.0112269	0.00323423	-3.47128	0.000696102	-0.0113401	0.00203056	-5.58474	2.34048e-08	chr17	47301614	PHOSPHO1	Body	Body	S.Ho
cg06018079	-0.00350159	0.000876954	-3.9929	8.1787e-05	-0.00358637	0.000920026	-3.89812	0.000152055	-0.00354195	0.000634781	-5.5798	2.40801e-08	chr19	47291944	SLC1A5	TSS1500;TSS200	TSS	NA
cg22970207	0.04077	0.0141205	2.8873	0.00416246	0.0741025	0.0146845	5.0463	1.4275e-06	0.0567838	0.0101782	5.57894	2.41994e-08	chr1	185497629			Inter	NA
cg23898555	0.0216487	0.00494126	4.38121	1.62346e-05	0.0163162	0.0046069	3.54169	0.00054631	0.0187959	0.00336958	5.57813	2.43123e-08	chr4	103535522	NFKB1	Body	Body	S.He
cg16612971	0.0186799	0.00546554	3.41775	0.000716888	0.0259985	0.00577751	4.49995	1.45278e-05	0.0221363	0.00397043	5.57528	2.47128e-08	chr10	75686132			Inter	M.He
cg08811097	0.00795027	0.00196729	4.04124	6.73166e-05	0.00655208	0.00168952	3.87807	0.000163769	0.00714558	0.00128172	5.57497	2.47571e-08	chr16	47038819	RP11-169E6,4	5'UTR	5'UTR	S.He
cg21973914	0.0222048	0.00438371	5.0653	7.06156e-07	0.0130287	0.00478538	2.72261	0.00733228	0.018018	0.00323244	5.57411	2.48801e-08	chr13	113801681	F10	Body;ExonBnd;5'UTR;3'UTR	5'UTR	S.He
cg03315649	0.0183322	0.00434779	4.21645	3.27169e-05	0.0163101	0.0044661	3.65198	0.000371183	0.0173483	0.00311534	5.56868	2.5668e-08	chr19	5093541	KDM4B	Body	Body	M.He
cg26523841	-0.00508421	0.00170406	-2.9836	0.00307819	-0.0074566	0.00154969	-4.81169	3.94707e-06	-0.00638271	0.00114649	-5.56716	2.58918e-08	chr19	46498721	CCDC61	1stExon;5'UTR;TSS200	TSS	S.Ho
cg27142757	-0.0557962	0.0119606	-4.66502	4.61872e-06	-0.0406558	0.0128851	-3.15525	0.00197747	-0.0487887	0.00876605	-5.56564	2.61194e-08	chr1	150573467	ENSA;SNORA40	3'UTR;TSS1500	TSS	S.Ho
cg07170983	0.0193438	0.00587106	3.29478	0.00110067	0.0311812	0.0066667	4.67716	6.97422e-06	0.0245144	0.00440605	5.56379	2.63977e-08	chr3	187103774			Inter	S.He
cg23606722	0.0185894	0.00655687	2.83511	0.00488601	0.034889	0.00686176	5.08455	1.20592e-06	0.026369	0.00474053	5.56247	2.65983e-08	chr12	133319848	ANKLE2	ExonBnd;Body;5'UTR;TSS1500;TSS200	TSS	M.He
cg17588954	0.0242688	0.00766778	3.16504	0.0017067	0.0398297	0.00834459	4.77312	4.65167e-06	0.0313927	0.00564607	5.5601	2.69619e-08	chr8	19565764	CSGALNACT1	5'UTR;3'UTR	5'UTR	M.He
cg00646179	0.0252362	0.00800102	3.15412	0.00176974	0.0327323	0.00707048	4.62943	8.51399e-06	0.0294453	0.00529818	5.55763	2.73467e-08	chr14	75620233	TMED10	Body;3'UTR	3'UTR	M.He
cg14115749	0.0183955	0.00587368	3.13186	0.00190499	0.0324649	0.00669025	4.85258	3.31315e-06	0.0245197	0.00441394	5.55505	2.77531e-08	chr19	19596444	GATAD2A	Body;5'UTR	5'UTR	M.He
cg21742790	0.0160894	0.00443652	3.62659	0.000336332	0.0193758	0.00457119	4.23869	4.14077e-05	0.0176835	0.00318364	5.5545	2.78411e-08	chr3	138581702			Inter	M.He
cg13210187	0.0121474	0.00450169	2.69841	0.00735406	0.0258755	0.00490937	5.27063	5.25047e-07	0.0184179	0.00331796	5.55096	2.84101e-08	chr5	171594753	STK10	Body	Body	NA
cg03848588	-0.0180094	0.00481436	-3.74076	0.000219011	-0.0192343	0.00469139	-4.09991	7.0989e-05	-0.0186377	0.00335995	-5.54702	2.90585e-08	chr9	32525008	DDX58	Body;5'UTR	5'UTR	NA
cg06019050	0.0253621	0.00722444	3.5106	0.000514336	0.0283131	0.00657977	4.30305	3.21156e-05	0.0269751	0.00486458	5.54521	2.93596e-08	chr4	83928766	LIN54	5'UTR;3'UTR	5'UTR	NA
cg05392527	0.0168586	0.00398951	4.22573	3.14691e-05	0.0154919	0.00433134	3.5767	0.000483672	0.0162313	0.00293442	5.53134	3.17799e-08	chr16	68394825	SMPD3	3'UTR	3'UTR	M.He
cg09021520	-0.00665126	0.00158838	-4.18744	3.69305e-05	-0.00512647	0.00139209	-3.68256	0.00033297	-0.00578888	0.00104692	-5.52944	3.2125e-08	chr1	150294056	PRPF3	5'UTR	5'UTR	NA
cg07472016	0.00848375	0.0026717	3.17541	0.00164876	0.0113857	0.00248395	4.58372	1.02931e-05	0.0100403	0.00181918	5.51914	3.40662e-08	chr1	45099972	RNF220	Body;5'UTR	5'UTR	NA
cg13947225	0.020108	0.00545497	3.68618	0.000269222	0.0227423	0.00551788	4.12157	6.53148e-05	0.02141	0.0038793	5.51905	3.40828e-08	chr17	55190679	AKAP1	Body;TSS1500;3'UTR	TSS	S.He
cg16428321	0.0174953	0.00411729	4.24923	2.85079e-05	0.0169525	0.00481355	3.52183	0.000585154	0.017266	0.00312884	5.51832	3.42248e-08	chr17	18166172	MIEF2;SMCR7	Body;ExonBnd	Body	NA
cg08680773	0.00579714	0.00159751	3.62887	0.000333495	0.00726702	0.0017288	4.20351	4.75266e-05	0.00647415	0.00117328	5.51799	3.42901e-08	chr7	74115293	LOC101926943;GTF2I;AC083884,8	Body;3'UTR	3'UTR	S.He
cg16662477	0.0264667	0.0096326	2.74762	0.00635899	0.0508866	0.00998461	5.09651	1.14383e-06	0.0382386	0.00693238	5.51594	3.46911e-08	chr17	33401430	RFFL	5'UTR	5'UTR	S.He
cg01932663	0.0121832	0.00313801	3.88245	0.000126718	0.0111791	0.00284819	3.92496	0.000137615	0.0116326	0.00210901	5.51567	3.4746e-08	chr3	99808606	C3orf26;FILIP1L	Body;5'UTR;3'UTR	5'UTR	M.He
cg08680129	0.00608957	0.00190998	3.18829	0.00157933	0.0096387	0.00206293	4.67233	7.11712e-06	0.0077277	0.00140152	5.51381	3.51153e-08	chr19	40920614	PRX	TSS1500	TSS	S.He
cg00607627	-0.0170469	0.0053786	-3.16939	0.00168216	-0.0300994	0.00630001	-4.77767	4.56257e-06	-0.0225497	0.0040906	-5.51257	3.53637e-08	chr16	28995994	LAT;RP11-264B17,3	TSS200;TSS1500;5'UTR	TSS	S.Ho
cg26870061	-0.00290355	0.000730299	-3.97584	8.7567e-05	-0.00324064	0.000847145	-3.82537	0.000198792	-0.00304726	0.000553135	-5.50908	3.60723e-08	chr19	47634100	SAE1	5'UTR;1stExon;TSS200	TSS	NA
cg04302433	0.0230277	0.0050511	4.55895	7.44254e-06	0.0178468	0.00563893	3.16493	0.00191731	0.0207213	0.00376238	5.50749	3.63982e-08	chr10	134330970	RP11-432J24,5	3'UTR	3'UTR	M.He
cg18313106	-0.0395248	0.00782138	-5.05343	7.47902e-07	-0.0225013	0.00853505	-2.63634	0.00936256	-0.0317544	0.00576638	-5.50682	3.65371e-08	chr1	229694614	ABCB10	TSS200	TSS	NA
cg08288664	0.0183686	0.00432929	4.24286	2.92829e-05	0.0140988	0.00393428	3.58357	0.000472205	0.01603	0.00291161	5.50555	3.68013e-08	chr10	45465680	RASSF4	Body;TSS1500;1stExon;5'UTR	TSS	NA
cg18806923	0.0140712	0.00511689	2.74995	0.00631515	0.023727	0.00477969	4.96413	2.04538e-06	0.0192277	0.00349288	5.50483	3.69531e-08	chr11	75486296	DGAT2;CTD-2530H12,2	Body;TSS1500;5'UTR	TSS	M.He
cg20484181	0.010748	0.00371217	2.89535	0.00405991	0.0177322	0.00364058	4.87071	3.06482e-06	0.0143081	0.00259922	5.50477	3.69645e-08	chr12	32733371	FGD4	5'UTR;Body;TSS1500	TSS	NA
cg14041935	0.0164109	0.00348935	4.70313	3.88283e-06	0.00966543	0.00300804	3.2132	0.00164174	0.0125412	0.00227832	5.50456	3.70084e-08	chr9	127273395			Inter	NA
cg04136484	0.0177051	0.00402788	4.39563	1.52531e-05	0.0145349	0.00433471	3.35314	0.0010371	0.0162361	0.00295066	5.50255	3.7434e-08	chr22	40589892	TNRC6B	Body;5'UTR	5'UTR	NA
cg19350812	-0.00675961	0.00137269	-4.92437	1.387e-06	-0.00366494	0.0012327	-2.97311	0.00349234	-0.00504647	0.000917159	-5.50229	3.74897e-08	chr19	10676864	KRI1	TSS200;TSS1500	TSS	NA
cg07318627	0.0201035	0.00509434	3.94624	9.85216e-05	0.0216107	0.00563636	3.83417	0.00019249	0.0207812	0.00377938	5.49857	3.82875e-08	chr16	88820993	FAM38A	Body	Body	M.He
cg13487667	0.0246303	0.00523613	4.70392	3.8688e-06	0.018753	0.00639059	2.93447	0.00392768	0.0222696	0.00405022	5.49836	3.83346e-08	chr12	124434373	CCDC92	5'UTR	5'UTR	M.He
cg06842507	-0.0205863	0.00680426	-3.0255	0.00269282	-0.0287496	0.00615144	-4.67363	7.07826e-06	-0.0250782	0.00456311	-5.49586	3.88811e-08	chr7	5469880	AC092171,1	TSS1500	TSS	S.Ho
cg02159619	0.0186368	0.00600051	3.10587	0.00207494	0.0295419	0.00628616	4.69951	6.34942e-06	0.0238359	0.00434047	5.49156	3.98404e-08	chr3	71132959	FOXP1	Body;5'UTR	5'UTR	NA
cg06353075	0.0125127	0.00444082	2.81765	0.00515252	0.0203788	0.00417109	4.88572	2.87294e-06	0.0166918	0.00304029	5.49021	4.01456e-08	chr12	99029458	IKBIP	Body;5'UTR	5'UTR	S.He
cg10923476	0.00778593	0.00249605	3.1193	0.00198543	0.00972737	0.00213539	4.55531	1.15748e-05	0.00890692	0.00162262	5.48922	4.03711e-08	chr16	30465475	Y_RNA	TSS200	TSS	S.He
cg15455761	0.0108675	0.00269444	4.03329	6.95155e-05	0.00792573	0.00207351	3.82237	0.000200984	0.00901988	0.00164326	5.48902	4.04172e-08	chr7	76036160	ZP3;SSC4D;SRCRB4D	5'UTR	5'UTR	S.He
cg12439472	-0.0930343	0.0252346	-3.68677	0.000268626	-0.109935	0.0268759	-4.09048	7.36066e-05	-0.100953	0.0183965	-5.48763	4.0736e-08	chr13	43565399	EPSTI1	Body;3'UTR;TSS200	TSS	NA
cg14771090	0.0167878	0.00379227	4.42684	1.33199e-05	0.0144251	0.00441878	3.2645	0.00138961	0.0157857	0.00287778	5.48537	4.12615e-08	chr10	3974514	RP11-464C19,3	TSS1500	TSS	M.He
cg00081324	0.0196175	0.00419231	4.6794	4.32637e-06	0.0149517	0.00507068	2.94865	0.00376243	0.0177231	0.00323102	5.48529	4.1278e-08	chr17	48201233	SAMD14	Body;TSS1500;3'UTR	TSS	S.He
cg23689615	0.0180556	0.00457963	3.94259	9.99622e-05	0.0234927	0.00605578	3.87939	0.000162973	0.0200338	0.00365273	5.4846	4.14411e-08	chr15	74228839	LOXL1	Body	Body	M.He
cg00491149	0.00709654	0.00204358	3.4726	0.000589728	0.00905538	0.00210963	4.29241	3.35003e-05	0.00804482	0.00146783	5.48077	4.23471e-08	chr12	44228244	TMEM117	TSS1500	TSS	S.He
cg05694908	0.012453	0.0043141	2.88659	0.00417157	0.0239382	0.00480245	4.98458	1.87086e-06	0.0175822	0.00320934	5.47844	4.29096e-08	chr13	27687713	USP12	Body	Body	S.He
cg21638120	0.0136907	0.00335528	4.08034	5.74278e-05	0.0165233	0.0044856	3.68362	0.000331713	0.0147069	0.00268679	5.4738	4.40479e-08	chr3	160190571	U7	TSS1500	TSS	S.He
cg05401712	0.00715426	0.00241161	2.96659	0.00324849	0.00993203	0.00212456	4.67486	7.04196e-06	0.00871822	0.00159417	5.46882	4.53039e-08	chr11	94200622	MIR548L;MRE11A	TSS1500;Body;3'UTR	TSS	S.He
cg14006376	0.0108105	0.00247274	4.37188	1.6901e-05	0.00738298	0.00214105	3.4483	0.000752809	0.00885162	0.00161861	5.46864	4.53503e-08	chr17	40387836	STAT5B	5'UTR;3'UTR	5'UTR	NA
cg02053425	0.0179849	0.00426563	4.21623	3.27467e-05	0.0166945	0.00478682	3.4876	0.000658277	0.0174137	0.00318464	5.46804	4.55039e-08	chr12	123872423	SETD8	Body;TSS1500;5'UTR	TSS	M.He
cg18357393	0.00552656	0.00157102	3.51783	0.000501069	0.00608815	0.00145189	4.19327	4.94638e-05	0.00582945	0.00106627	5.46715	4.57336e-08	chr6	74189775	MTO1	Body;TSS1500;TSS200;1stExon;3'UTR;5'UTR	TSS	S.He
cg07886195	0.009119	0.00195772	4.65798	4.76859e-06	0.00588228	0.00190188	3.09288	0.00240932	0.00745382	0.00136415	5.4641	4.65262e-08	chr19	11263615	SPC24	Body	Body	NA
cg07641746	0.0182629	0.00400204	4.5634	7.29653e-06	0.0154808	0.00510091	3.0349	0.00288743	0.0172028	0.00314862	5.46362	4.66532e-08	chr1	25235737	RUNX3;AL023096,1	Body;TSS1500;3'UTR	TSS	S.He
cg24670383	-0.00834752	0.00192715	-4.33153	2.00996e-05	-0.00588945	0.00170164	-3.46105	0.000720825	-0.00696631	0.00127556	-5.46139	4.72409e-08	chr12	54719352	COPZ1;RP11-968A15,8	Body;TSS200;5'UTR	TSS	NA
cg05660634	0.0325032	0.0106954	3.03899	0.00257855	0.0565276	0.0118328	4.77719	4.57191e-06	0.0433056	0.00793452	5.45787	4.81885e-08	chr15	38965109	RP11-275I4,2	5'UTR	5'UTR	S.He
cg18189915	0.0126148	0.00444624	2.83719	0.00485507	0.0214848	0.00441324	4.86825	3.09743e-06	0.0170828	0.00313223	5.45388	4.92831e-08	chr11	3050521	CARS;CARS-AS1	ExonBnd;Body;TSS200;3'UTR;TSS1500	TSS	M.He
cg12565906	0.0166669	0.00470908	3.53931	0.000463489	0.0233588	0.00549766	4.24887	3.97836e-05	0.0194989	0.00357643	5.45206	4.979e-08	chr12	132051131			Inter	S.He
cg01819912	0.00670801	0.00159288	4.21125	3.34367e-05	0.00543413	0.00154828	3.50979	0.000609962	0.00605299	0.00111023	5.45201	4.98049e-08	chr1	235572023	TBCE	Body;5'UTR	5'UTR	S.He

### Sheet: Severe - Mild DMCs
ID	Discovery_Estimate	Discovery_StdError	Discovery_t	Discovery_p	Validation_Estimate	Validation_StdError	Validation_t	Validation_p	Meta_Estimate	Meta_StdError	Meta_Z	Meta_p	chromosome	position	gene	locations	location	CpG_module
cg23366861	0.0219822	0.00346099	6.35142	6.49544e-10	0.0173038	0.0050521	3.42506	0.000905785	0.0204879	0.00285525	7.17551	7.20391e-13	chr22	42739856	TCF20	TSS1500	TSS	M.Ho
cg17136799	0.00859189	0.00132366	6.49101	2.85475e-10	0.0150657	0.00566626	2.65884	0.00918756	0.00892689	0.00128896	6.92567	4.33924e-12	chr8	107669783	OXR1;RP11-649G15,2	TSS1500;Body;TSS200;5'UTR	TSS	M.Ho
cg15402627	0.0164783	0.00323972	5.08634	5.90922e-07	0.0248968	0.00670279	3.71439	0.000342043	0.0180726	0.00291687	6.19587	5.7964e-10	chr12	133021489			Inter	M.Ho
cg27150186	0.0128701	0.00232172	5.54336	5.77726e-08	0.00997676	0.00378703	2.63445	0.00982511	0.0120797	0.00197935	6.10286	1.04184e-09	chr21	26979856	MRPL39	TSS200	TSS	M.Ho
cg08038957	0.00645362	0.00124732	5.17399	3.83007e-07	0.0051198	0.00159305	3.21384	0.00178398	0.0059467	0.000982095	6.05511	1.40319e-09	chr19	39936043	SUPT5H	TSS1500;TSS200	TSS	M.Ho
cg13764914	0.00761938	0.00138839	5.48792	7.72468e-08	0.00510579	0.00187883	2.71754	0.00780353	0.00673158	0.0011166	6.02865	1.65336e-09	chr16	57126387	CPNE2;RP11-407G23,1	TSS200	TSS	M.Ho
cg16508199	0.00668534	0.00125855	5.31195	1.91268e-07	0.00419066	0.00146169	2.86699	0.00509349	0.00562327	0.000953731	5.89608	3.72249e-09	chr11	124632390	ESAM;RP11-677M14,3	TSS200;5'UTR;TSS1500	TSS	M.Ho
cg09219005	0.00990823	0.00193647	5.11663	5.09021e-07	0.00817678	0.00280634	2.91368	0.00444375	0.00934973	0.00159385	5.86614	4.46061e-09	chr12	82752303	C12orf26;CCDC59	1stExon;Body;TSS200;5'UTR;3'UTR;TSS1500	TSS	M.Ho
cg21871394	0.0221885	0.00447391	4.95952	1.09499e-06	0.0189412	0.00630832	3.00257	0.00341285	0.0211018	0.00364931	5.78239	7.36467e-09	chr19	50380797	AKT1S1;TBC1D17	TSS1500;5'UTR;1stExon;TSS200;3'UTR	TSS	M.Ho
cg00686598	0.0171236	0.00337841	5.06853	6.44861e-07	0.0138765	0.00500242	2.77395	0.00665509	0.0161065	0.00279973	5.75287	8.77419e-09	chr14	53173677	PSMC6	TSS1500	TSS	M.Ho
cg22065367	0.00606687	0.00129048	4.70126	3.69907e-06	0.00968925	0.00275932	3.51147	0.000680872	0.00671698	0.00116896	5.74614	9.13039e-09	chr18	60382639	PHLPP1	TSS200;TSS1500	TSS	M.Ho
cg02384530	0.0091798	0.00190578	4.81683	2.15942e-06	0.0101563	0.0032577	3.11764	0.00240589	0.00942879	0.00164497	5.73189	9.93178e-09	chr12	6961868	USP5;CDCA3;U47924,25	Body;TSS1500	TSS	M.Ho
cg23257041	0.00639231	0.00124396	5.13869	4.56411e-07	0.00435038	0.00161866	2.68765	0.00848265	0.00563412	0.000986333	5.71219	1.1153e-08	chr20	18488562	SEC23B	1stExon;5'UTR;TSS200	TSS	M.Ho
cg16080171	0.0101228	0.00196324	5.15618	4.18482e-07	0.00638899	0.00240079	2.6612	0.00912776	0.00862655	0.00151979	5.67615	1.37757e-08	chr12	123755770	CDK2AP1	TSS1500;TSS200;Body;5'UTR	TSS	M.Ho
cg08537418	0.00499872	0.0010136	4.93163	1.25201e-06	0.00889237	0.00319388	2.78419	0.00646406	0.005355	0.00096612	5.54279	2.97696e-08	chr17	5342414	C1QBP	1stExon;5'UTR;TSS1500;3'UTR	TSS	M.Ho
cg07589846	0.0148085	0.00301821	4.90639	1.41266e-06	0.0247546	0.00901533	2.74583	0.00720674	0.015811	0.00286208	5.52429	3.30818e-08	chr1	212872696	BATF3	Body;TSS1500	TSS	M.Ho
cg10626744	0.0225726	0.00499854	4.51585	8.58006e-06	0.0214667	0.00688383	3.11842	0.00240015	0.0221908	0.0040447	5.48639	4.10228e-08	chr1	63783466	LINC00466	TSS1500	TSS	M.Ho
cg04859552	0.0249147	0.00518689	4.8034	2.30006e-06	0.0356075	0.0131434	2.70915	0.0079889	0.0263556	0.00482477	5.46255	4.69346e-08	chr15	31508123	RP11-16E12,1	TSS200	TSS	M.Ho
cg05270290	0.019575	0.00407909	4.79886	2.34954e-06	0.0160562	0.00605673	2.65098	0.00938885	0.018477	0.00338333	5.46118	4.72975e-08	chr15	29562120	NDNL2;FAM189A1	TSS200;Body;5'UTR	TSS	M.Ho
cg03234393	0.00409967	0.000804298	5.0972	5.60175e-07	0.0161923	0.00562016	2.88111	0.00488833	0.00434236	0.000796186	5.45395	4.92626e-08	chr1	212208899	INTS7;DTL	1stExon;5'UTR;Body;TSS1500;TSS200	TSS	M.Ho

### Sheet: Severity DMCs
ID	Discovery_Estimate	Discovery_StdError	Discovery_t	Discovery_p	Validation_Estimate	Validation_StdError	Validation_t	Validation_p	Meta_Estimate	Meta_StdError	Meta_Z	Meta_p	chromosome	position	gene	locations	location	CpG_module
cg24819835	-0.0119656	0.00179495	-6.66625	8.63343e-11	-0.0179244	0.00301645	-5.94223	1.88884e-08	-0.0135238	0.00154251	-8.76739	1.82863e-18	chr4	15780011	CD38	1stExon;5'UTR	5'UTR	S.Ho
cg26955963	0.0290526	0.005031	5.77471	1.53934e-08	0.0437743	0.00666465	6.56813	7.86318e-10	0.0343965	0.00401538	8.56619	1.06969e-17	chr2	8466005	LINC00299	Body;TSS1500;3'UTR	TSS	S.He
cg02770216	0.0244229	0.003992	6.11795	2.24146e-09	0.0313884	0.00527987	5.94493	1.86381e-08	0.0269564	0.00318429	8.46546	2.55147e-17	chr7	91687079	AKAP9	Body;TSS1500;1stExon;5'UTR	TSS	NA
cg07878065	-0.0113975	0.00204342	-5.57765	4.47086e-08	-0.0232654	0.00352433	-6.60136	6.61108e-10	-0.0143833	0.00176777	-8.13643	4.07094e-16	chr18	2641871			Inter	S.Ho
cg00089960	0.0349428	0.00542739	6.43824	3.43324e-10	0.0332518	0.00729083	4.56078	1.05168e-05	0.0343399	0.00435356	7.88778	3.07618e-15	chr12	122245655	SETD1B	Body	Body	NA
cg11681597	0.0233899	0.00408355	5.72785	1.98892e-08	0.0299058	0.00545489	5.48239	1.73704e-07	0.0257301	0.00326903	7.87086	3.52201e-15	chr1	249116587	SH3BP5L	Body;3'UTR	3'UTR	NA
cg10161996	-0.0168605	0.00305683	-5.51569	6.21315e-08	-0.0339438	0.00544732	-6.23127	4.44573e-09	-0.0209517	0.00266578	-7.85952	3.85621e-15	chr15	101667972			Inter	S.Ho
cg03753191	-0.016861	0.00321104	-5.25097	2.4516e-07	-0.0362708	0.00553072	-6.55806	8.28719e-10	-0.0217542	0.00277694	-7.83386	4.73097e-15	chr13	43566902	EPSTI1	TSS1500	TSS	S.Ho
cg20824844	0.0409439	0.00598963	6.83579	3.02083e-11	0.0368962	0.00983513	3.75147	0.000250622	0.0398488	0.00511563	7.78961	6.72145e-15	chr5	14326397	TRIO	Body;5'UTR	5'UTR	S.He
cg02560388	-0.0181247	0.00266099	-6.81126	3.521e-11	-0.0164708	0.0043969	-3.74599	0.000255673	-0.0176813	0.00227654	-7.76673	8.05364e-15	chr2	11969958			Inter	S.Ho
cg02481950	0.0168967	0.00282889	5.9729	5.11458e-09	0.0202705	0.00411828	4.92208	2.23154e-06	0.0179783	0.00233177	7.71015	1.25674e-14	chr16	21665002	METTL9;IGSF6	Body;TSS1500;5'UTR	TSS	S.He
cg21587506	-0.0258044	0.00535737	-4.81662	2.06846e-06	-0.0501915	0.00772825	-6.49455	1.15269e-09	-0.0337199	0.00440291	-7.65855	1.88045e-14	chr10	91092162	IFIT3;LIPA	TSS200;5'UTR;Body;3'UTR	TSS	S.Ho
cg27216853	0.0309938	0.004613	6.71879	6.24891e-11	0.0273886	0.00744104	3.68076	0.000323736	0.0299929	0.00392071	7.64987	2.01185e-14	chr2	10205672	CYS1	Body;3'UTR	3'UTR	S.He
cg07091793	0.0411934	0.0063225	6.51536	2.16136e-10	0.0386771	0.00965871	4.00437	9.75138e-05	0.0404386	0.00528994	7.64444	2.09864e-14	chr10	6362483			Inter	S.He
cg24273484	0.0169765	0.00301272	5.63494	3.2892e-08	0.0202224	0.00392269	5.15524	7.87776e-07	0.0181808	0.00238935	7.6091	2.76012e-14	chr18	18637322	ROCK1	Body	Body	S.He
cg04523589	0.0257923	0.00380863	6.77208	4.4931e-11	0.0197815	0.00580429	3.40809	0.000840178	0.0239832	0.00318431	7.53169	5.00862e-14	chr3	48265146	CAMP	1stExon	Inter	NA
cg24002003	-0.0214243	0.00384159	-5.57693	4.48801e-08	-0.0333418	0.00634613	-5.25389	5.02423e-07	-0.0246202	0.00328636	-7.49164	6.8019e-14	chr15	101668143			Inter	S.Ho
cg12633399	0.0283879	0.00443506	6.40079	4.29173e-10	0.0258317	0.00663195	3.89504	0.000147449	0.027598	0.00368666	7.48591	7.1053e-14	chr8	128052382			Inter	S.He
cg15480653	0.0272143	0.00424952	6.40409	4.20851e-10	0.0282848	0.00733039	3.85857	0.000168949	0.0274836	0.00367643	7.47562	7.68405e-14	chr9	132751589	FNBP1	Body;3'UTR	3'UTR	S.He
cg04689131	0.0108807	0.00158026	6.88543	2.21297e-11	0.00742904	0.00240615	3.08752	0.00240495	0.00984057	0.00132086	7.45011	9.32596e-14	chr1	147121905	ACP6	Body;3'UTR	3'UTR	S.He
cg03699074	-0.0175615	0.00298877	-5.87582	8.80647e-09	-0.0242496	0.00517633	-4.68471	6.23446e-06	-0.0192337	0.0025883	-7.431	1.0778e-13	chr16	88849875	FAM38A	Body	Body	S.Ho
cg15551881	0.0469079	0.00737166	6.36328	5.36159e-10	0.0394439	0.0102168	3.8607	0.000167615	0.0443525	0.00597803	7.41925	1.17782e-13	chr9	123688715	TRAF1	5'UTR	5'UTR	S.He
cg11806726	0.0214939	0.00400128	5.37176	1.31938e-07	0.0282623	0.00551517	5.12447	9.05423e-07	0.0238279	0.0032387	7.35726	1.87729e-13	chr21	44817925			Inter	NA
cg12461141	-0.0324078	0.00761397	-4.25636	2.5858e-05	-0.0640022	0.00992159	-6.45081	1.44545e-09	-0.0441181	0.00604031	-7.30394	2.79458e-13	chr11	5710654	TRIM22;TRIM5	TSS1500;5'UTR	TSS	S.Ho
cg15458222	0.0133638	0.00281227	4.75196	2.805e-06	0.0177076	0.00313871	5.64167	8.15157e-08	0.0152981	0.00209451	7.30391	2.79523e-13	chr3	121380533	HCLS1	TSS1500	TSS	S.He
cg18518074	0.0389408	0.00608078	6.40392	4.21269e-10	0.0297773	0.00845266	3.52283	0.00056613	0.0358158	0.00493619	7.25576	3.99422e-13	chr11	64642316	EHD1	Body;5'UTR;3'UTR	5'UTR	NA
cg16867702	0.0323261	0.00520981	6.20484	1.35726e-09	0.0294849	0.00781672	3.77203	0.000232496	0.0314522	0.00433516	7.25512	4.01298e-13	chr5	14326531	TRIO	Body;5'UTR	5'UTR	S.He
cg09842038	0.0395798	0.00587996	6.7313	5.78406e-11	0.025246	0.00839935	3.0057	0.0031069	0.0348655	0.00481694	7.23811	4.5498e-13	chr2	10205716	CYS1	Body;3'UTR	3'UTR	NA
cg06842507	-0.0187084	0.0037082	-5.04514	6.8624e-07	-0.0243323	0.00466382	-5.21724	5.94159e-07	-0.0208867	0.00290255	-7.19598	6.20119e-13	chr7	5469880	AC092171,1	TSS1500	TSS	S.Ho
cg00607627	-0.0139532	0.00303537	-4.59688	5.74349e-06	-0.028684	0.00469815	-6.10537	8.38738e-09	-0.0182913	0.00254955	-7.17433	7.266e-13	chr16	28995994	LAT;RP11-264B17,3	TSS200;TSS1500;5'UTR	TSS	S.Ho
cg12378285	0.0423465	0.00636074	6.65748	9.11065e-11	0.0248222	0.00785848	3.15865	0.00191707	0.0354099	0.00494412	7.16203	7.94935e-13	chr2	136808729			Inter	NA
cg19285358	0.0161496	0.00341197	4.73322	3.06179e-06	0.0234959	0.00428209	5.48701	1.69965e-07	0.0190024	0.00266846	7.12113	1.07047e-12	chr15	74928240	EDC3;CLK3	Body;TSS200;5'UTR;3'UTR	TSS	M.He
cg00170307	0.0274451	0.00468775	5.85464	9.9056e-09	0.0253304	0.00637658	3.97242	0.000110133	0.0267032	0.00377695	7.07005	1.54882e-12	chr7	95752710	SLC25A13	Body;TSS1500	TSS	NA
cg24388175	0.0310268	0.0062534	4.96159	1.03222e-06	0.0488407	0.00928309	5.26125	4.85733e-07	0.0365872	0.00518641	7.05444	1.73294e-12	chr13	100949858	PCCA	Body;5'UTR	5'UTR	S.He
cg12955084	0.0206657	0.00409087	5.05165	6.64587e-07	0.03267	0.00631934	5.16984	7.37289e-07	0.0242107	0.0034341	7.05007	1.78821e-12	chr19	41886265	TMEM91	Body	Body	NA
cg27215601	0.0401842	0.00681608	5.8955	7.89254e-09	0.0411478	0.0107918	3.81286	0.000200112	0.040459	0.00576288	7.02062	2.20886e-12	chr8	126275042	NSMCE2	Body	Body	S.He
cg06070445	0.0140535	0.003224	4.35904	1.65937e-05	0.028467	0.00470572	6.04945	1.10937e-08	0.0186579	0.00265966	7.01515	2.29705e-12	chr3	187453772	BCL6	5'UTR;TSS1500;3'UTR	TSS	S.He
cg22185977	0.0314534	0.00556707	5.6499	3.03462e-08	0.0364767	0.00884621	4.12342	6.15932e-05	0.0328784	0.0047117	6.97804	2.99324e-12	chr5	1518133	LPCAT1	Body;3'UTR	3'UTR	NA
cg22930808	-0.0654578	0.0146509	-4.46783	1.02726e-05	-0.114591	0.0200998	-5.70113	6.1254e-08	-0.0825054	0.0118395	-6.96866	3.19976e-12	chr3	122281881	PARP9;DTX3L	5'UTR;TSS1500	TSS	S.Ho
cg10728454	0.0597963	0.0100233	5.96571	5.32588e-09	0.0518295	0.0143573	3.60998	0.000416792	0.0571857	0.00821863	6.95806	3.44983e-12	chr15	40201507	GPR176	Body;3'UTR	3'UTR	NA
cg08514932	-0.0179588	0.00277493	-6.47178	2.80888e-10	-0.0118062	0.00416324	-2.83582	0.00520232	-0.0160662	0.00230903	-6.95799	3.45173e-12	chr21	36217108	RUNX1	Body;5'UTR;3'UTR	5'UTR	S.Ho
cg04381163	0.0208544	0.00365023	5.71317	2.15445e-08	0.0208148	0.00530491	3.92369	0.000132415	0.0208417	0.00300712	6.93077	4.18564e-12	chr22	31852077	EIF4ENIF1;RP11-247I13,11	Body;TSS200;5'UTR;TSS1500	TSS	NA
cg04168577	-0.00600007	0.00106299	-5.6445	3.12424e-08	-0.00702006	0.00183195	-3.83201	0.000186448	-0.00625699	0.000919422	-6.80535	1.00806e-11	chr11	7597483	PPFIBP2	Body;TSS1500;TSS200;5'UTR	TSS	S.Ho
cg18101225	-0.0154415	0.00280158	-5.51172	6.34504e-08	-0.0189005	0.00472742	-3.99807	9.98902e-05	-0.0163406	0.00241014	-6.77992	1.2024e-11	chr4	15964913	FGFBP2;PROM1	TSS200;3'UTR	TSS	S.Ho
cg22542803	0.0175503	0.00295179	5.94566	5.96117e-09	0.0137529	0.00417794	3.29179	0.00124136	0.0162859	0.00241079	6.75542	1.42423e-11	chr13	113619617			Inter	S.He
cg03247739	0.0259813	0.00468639	5.54399	5.34791e-08	0.0282118	0.00740486	3.8099	0.000202309	0.0266192	0.00395996	6.72208	1.79143e-11	chr16	3910867	CREBBP	Body;5'UTR	5'UTR	S.He
cg17698922	0.0377794	0.00694398	5.44059	9.22197e-08	0.0402293	0.0102197	3.93644	0.000126201	0.0385532	0.00574358	6.7124	1.91449e-11	chr3	112329157	CCDC80	Body;TSS200	TSS	NA
cg07808881	0.0218917	0.00436309	5.01748	7.86038e-07	0.0286128	0.00632482	4.52389	1.22654e-05	0.0240588	0.00359145	6.69892	2.09969e-11	chr14	89974621	FOXN3;RP11-33N16,3	5'UTR;3'UTR	5'UTR	S.He
cg18519762	0.0429796	0.00709525	6.05751	3.16691e-09	0.0332053	0.0113357	2.92926	0.00392874	0.0402282	0.00601428	6.68878	2.25042e-11	chr16	25226976	AQP8	TSS1500;TSS200	TSS	NA
cg04332373	-0.0131874	0.00221205	-5.96164	5.44927e-09	-0.011271	0.00370072	-3.04562	0.00274376	-0.012683	0.00189871	-6.67977	2.39318e-11	chr4	15779642	CD38	TSS1500	TSS	S.Ho
cg15283622	0.0196426	0.00340692	5.7655	1.61914e-08	0.0191836	0.00581943	3.29648	0.0012222	0.0195254	0.00294013	6.64101	3.1153e-11	chr2	191208022	INPP1	TSS200;TSS1500	TSS	M.He
cg12685166	0.0325826	0.00523616	6.22261	1.22409e-09	0.0185358	0.00665872	2.78369	0.0060667	0.0272154	0.00411599	6.61212	3.78859e-11	chr2	175455876	WIPF1;AC018890,6	5'UTR;3'UTR	5'UTR	S.He
cg23608915	0.0322885	0.00531892	6.07051	2.94066e-09	0.0210691	0.00749408	2.81144	0.00559155	0.0285301	0.00433747	6.5776	4.78118e-11	chr2	102333795	MAP4K4	Body	Body	S.He
cg25428009	0.033921	0.00560705	6.04971	3.31072e-09	0.0219168	0.00780158	2.80928	0.00562717	0.0298324	0.00455311	6.55209	5.67374e-11	chr8	126304221	NSMCE2	Body	Body	NA
cg13973074	0.0298206	0.00533474	5.58989	4.18806e-08	0.0305282	0.00901711	3.38558	0.000906793	0.0300041	0.00459138	6.53486	6.36675e-11	chr1	249080767			Inter	NA
cg01156920	0.0193319	0.00439893	4.39468	1.41965e-05	0.0342374	0.00660086	5.18681	6.82576e-07	0.0239158	0.00366055	6.53339	6.42957e-11	chr8	68293431			Inter	S.He
cg23299102	-0.0301908	0.0108451	-2.78381	0.00562484	-0.0963353	0.0137476	-7.00741	7.66848e-11	-0.0555637	0.00851464	-6.52566	6.77022e-11	chr7	36495922			Inter	S.Ho
cg12174507	0.0185155	0.00321579	5.75769	1.68984e-08	0.0145357	0.00461527	3.14947	0.00197438	0.0172148	0.00263848	6.52454	6.82113e-11	chr1	167603130	RCSD1	Body;5'UTR	5'UTR	NA
cg21549285	-0.0535354	0.0118537	-4.51635	8.26888e-06	-0.0784989	0.0161294	-4.86683	2.8429e-06	-0.0622899	0.00955168	-6.52135	6.9676e-11	chr21	42799141	MX1;TMPRSS3	5'UTR;ExonBnd;1stExon;3'UTR	5'UTR	S.Ho
cg06967696	0.0175989	0.00324989	5.41523	1.05277e-07	0.0165733	0.00457333	3.6239	0.000396702	0.0172547	0.00264913	6.51336	7.34863e-11	chr19	2625719	GNG7	5'UTR	5'UTR	NA
cg16662477	0.0304665	0.00609076	5.00209	8.47488e-07	0.0327541	0.00784746	4.17385	5.05575e-05	0.0313265	0.00481156	6.51067	7.48156e-11	chr17	33401430	RFFL	5'UTR	5'UTR	S.He
cg20006294	0.0176892	0.00426122	4.15121	4.03616e-05	0.0322836	0.00599994	5.38065	2.79693e-07	0.0225824	0.00347418	6.50008	8.02783e-11	chr3	69342285	FRMD4B	Body;TSS200;3'UTR	TSS	NA
cg03741185	0.0183987	0.00357015	5.15347	4.00867e-07	0.022466	0.00561419	4.00165	9.85339e-05	0.0195698	0.00301261	6.49598	8.24953e-11	chr19	18201510	IL12RB1	Body	Body	NA
cg12206840	0.0245375	0.00407769	6.01751	3.97496e-09	0.0151306	0.00551777	2.74217	0.00684668	0.0212148	0.00327937	6.46916	9.85473e-11	chr2	136826451			Inter	S.He
cg06625767	-0.017707	0.00343691	-5.15199	4.03851e-07	-0.0217769	0.00554327	-3.92853	0.00013002	-0.0188371	0.00292102	-6.4488	1.12741e-10	chr5	176836695	F12;GRK6	TSS200;5'UTR	TSS	S.Ho
cg09117950	0.0143933	0.00260482	5.52566	5.89403e-08	0.0145137	0.00448518	3.23593	0.00149204	0.0144237	0.00225251	6.4034	1.5195e-10	chr17	16053684	NCOR1	Body;3'UTR	3'UTR	NA
cg24760467	-0.0213084	0.00416358	-5.11782	4.78932e-07	-0.023109	0.00602786	-3.83369	0.000185288	-0.02189	0.0034258	-6.38975	1.66157e-10	chr10	102760784	LZTS2	5'UTR;1stExon	5'UTR	S.Ho
cg04232816	0.0252621	0.00426019	5.92981	6.51538e-09	0.0151795	0.00543703	2.79187	0.00592293	0.0214267	0.00335339	6.38955	1.6637e-10	chr2	96905390	LOC285033;AC012307,3	TSS1500;5'UTR;TSS200	TSS	NA
cg15999041	0.0159271	0.00538632	2.95695	0.0032893	0.0453733	0.00688928	6.58607	7.16066e-10	0.0270982	0.00424334	6.38607	1.70208e-10	chr17	28699933			Inter	S.He
cg26839028	0.015124	0.00338279	4.47087	1.01348e-05	0.0214343	0.00456794	4.69233	6.03537e-06	0.017359	0.00271851	6.38546	1.70879e-10	chr6	88457622			Inter	M.He
cg03782775	-0.0212348	0.00461317	-4.60309	5.58303e-06	-0.0280575	0.00621994	-4.51089	1.29459e-05	-0.023656	0.00370529	-6.38438	1.72089e-10	chr20	2967463	PTPRA	Body;5'UTR	5'UTR	S.Ho
cg14237301	0.0271771	0.00463983	5.85735	9.75791e-09	0.0197648	0.0074107	2.66706	0.00849207	0.0250897	0.00393262	6.37989	1.7721e-10	chr16	28506477	APOB48R;CLN3	Body;5'UTR;3'UTR;1stExon;TSS1500	TSS	NA
cg08738516	0.0181638	0.00322811	5.62678	3.43674e-08	0.0201315	0.00680836	2.95689	0.00361108	0.018525	0.00291685	6.35103	2.13871e-10	chr10	126408016	FAM53B;RP11-12J10,3	5'UTR;3'UTR	5'UTR	S.He
cg11176595	0.0251386	0.00430922	5.83368	1.1125e-08	0.0167718	0.00622308	2.6951	0.00783993	0.022427	0.00354276	6.33037	2.44572e-10	chr4	40232649	RHOH	5'UTR	5'UTR	S.He
cg17354333	0.021011	0.00387256	5.42561	9.97292e-08	0.0174652	0.0053196	3.28319	0.00127721	0.0197828	0.00313082	6.31871	2.63747e-10	chr17	66437754	WIPI1;PRKAR1A	Body;5'UTR	5'UTR	M.He
cg22052026	0.0235341	0.00425562	5.53011	5.75647e-08	0.0180821	0.00598354	3.02198	0.00295377	0.0217027	0.00346796	6.25805	3.89816e-10	chr14	77417199			Inter	NA
cg27007807	0.0214818	0.00389329	5.51763	6.14971e-08	0.0158821	0.0052073	3.04997	0.00270662	0.0194739	0.00311813	6.24539	4.22754e-10	chr20	46355955	SULF2	Body;3'UTR	3'UTR	M.He
cg06079564	0.0334102	0.00590775	5.65532	2.94728e-08	0.0251932	0.00916063	2.75016	0.00668973	0.0309966	0.00496484	6.24322	4.28658e-10	chr7	139468310	HIPK2	Body	Body	NA
cg03084350	0.0161499	0.00341329	4.73147	3.087e-06	0.0198201	0.0048123	4.11863	6.27546e-05	0.0173783	0.00278408	6.24203	4.31928e-10	chr3	38065265	PLCD1	Body;3'UTR	3'UTR	NA
cg13210187	0.0132351	0.00260397	5.08265	5.70295e-07	0.0140337	0.00387848	3.61835	0.000404609	0.0134832	0.00216191	6.23671	4.46883e-10	chr5	171594753	STK10	Body	Body	NA
cg26250129	0.0247335	0.00540633	4.57492	6.34694e-06	0.0277532	0.00655099	4.23649	3.94663e-05	0.0259569	0.00416975	6.22506	4.81373e-10	chr17	79239903	SLC38A10	Body;3'UTR	3'UTR	M.He
cg19091967	0.013604	0.00248744	5.4691	7.94223e-08	0.0103503	0.00338792	3.05505	0.00266386	0.0124644	0.00200504	6.21652	5.08312e-10	chr8	96049113	NDUFAF6;C8orf38	Body;5'UTR;3'UTR	5'UTR	S.He
cg02420943	0.0170457	0.00343941	4.956	1.06056e-06	0.0191168	0.00507573	3.76632	0.000237399	0.0176975	0.00284729	6.21555	5.11454e-10	chr2	99122909	INPP4A	5'UTR	5'UTR	S.He
cg25718604	0.0212938	0.00447854	4.75463	2.77013e-06	0.0233218	0.00583141	3.99933	9.94084e-05	0.0220462	0.00355191	6.20686	5.40552e-10	chr20	57601474	TUBB1;ATP5E	3'UTR	3'UTR	NA
cg16946073	-0.013661	0.002474	-5.5218	6.0155e-08	-0.0118954	0.00416933	-2.85307	0.00494191	-0.0132012	0.00212763	-6.20465	5.48178e-10	chr18	74846035	MBP	TSS1500	TSS	S.Ho
cg09426038	0.00860315	0.00255606	3.36578	0.000836355	0.0185397	0.00322858	5.74236	5.01926e-08	0.0124316	0.00200404	6.20327	5.53005e-10	chr6	147476199	STXBP5-AS1;RP11-497D6,4	Body;3'UTR	3'UTR	S.He
cg17606266	0.0182298	0.00435637	4.18463	3.50704e-05	0.0298689	0.00618802	4.8269	3.38274e-06	0.0220867	0.00356217	6.20037	5.63307e-10	chr16	75030947	WDR59	1stExon;5'UTR	5'UTR	S.He
cg08774868	0.0101863	0.00189643	5.37129	1.32258e-07	0.00709734	0.00216945	3.27149	0.0013275	0.0088483	0.00142781	6.19712	5.75068e-10	chr7	80399952	SEMA3C	Body	Body	S.He
cg18224611	0.0189913	0.00342457	5.54559	5.30278e-08	0.0134414	0.0045966	2.92421	0.0039894	0.0170103	0.0027462	6.19412	5.86104e-10	chr21	36986569	RUNX1	3'UTR	3'UTR	S.He
cg27004182	0.0104766	0.00258279	4.05629	5.98492e-05	0.0184067	0.00368779	4.99126	1.64378e-06	0.0130863	0.00211555	6.18577	6.17993e-10	chr8	56827013	LYN	5'UTR	5'UTR	S.He
cg12340267	0.0201238	0.00392379	5.12867	4.53753e-07	0.0182591	0.00526276	3.46949	0.000680972	0.0194576	0.0031457	6.18546	6.19221e-10	chr5	142170186	ARHGAP26	Body	Body	M.He
cg15184529	0.0301167	0.00530856	5.67325	2.67525e-08	0.0198882	0.00745516	2.66771	0.00847635	0.0266754	0.00432429	6.16874	6.88375e-10	chr21	40132309	LINC00114;TMPRSS3	Body;3'UTR	3'UTR	M.He
cg14094841	-0.0184591	0.0036544	-5.05121	6.66043e-07	-0.0187307	0.00529823	-3.53527	0.000542088	-0.0185467	0.00300823	-6.16531	7.03443e-10	chr20	3692262			Inter	S.Ho
cg03256302	0.0212414	0.00441735	4.80862	2.14825e-06	0.0249822	0.00642787	3.88654	0.000152212	0.0224413	0.00364056	6.16426	7.08157e-10	chr5	169730722			Inter	S.He
cg05207933	0.022008	0.00417572	5.27046	2.22006e-07	0.0210345	0.00658766	3.19302	0.00171577	0.021729	0.00352687	6.16097	7.23016e-10	chr3	43519242	ANO10	Body	Body	S.He
cg03361738	-0.0239796	0.00576282	-4.16109	3.8722e-05	-0.0408038	0.00844715	-4.83048	3.33053e-06	-0.0293231	0.00476051	-6.15965	7.29073e-10	chr9	107685725	ABCA1	5'UTR	5'UTR	S.Ho
cg15112223	0.0253419	0.005125	4.94476	1.11991e-06	0.0276072	0.0075117	3.67523	0.000330231	0.0260615	0.00423353	6.15597	7.46201e-10	chr2	153323898	FMNL2	Body	Body	NA
cg18205786	0.0327669	0.00606954	5.39857	1.14809e-07	0.0237209	0.00765464	3.0989	0.00231992	0.0292749	0.00475589	6.15551	7.48382e-10	chr3	188286699	LPP-AS1;LPP	TSS1500;Body;TSS200;5'UTR	TSS	NA
cg22214659	0.012272	0.00302205	4.06081	5.87474e-05	0.019906	0.0041005	4.85453	2.99953e-06	0.014959	0.00243274	6.14903	7.79569e-10	chr15	91455349	MAN2A2	Body;TSS200;TSS1500;5'UTR;1stExon	TSS	NA
cg10240665	0.0147118	0.00316571	4.64723	4.56083e-06	0.018541	0.00453934	4.08452	7.16465e-05	0.0159648	0.00259663	6.14828	7.83288e-10	chr12	12681059	DUSP16	5'UTR;3'UTR	5'UTR	S.He
cg14275931	0.0175992	0.00393259	4.47523	9.93974e-06	0.0244892	0.00566848	4.32025	2.82291e-05	0.0198379	0.00323114	6.13961	8.27249e-10	chr16	15730730	KIAA0430	Body;5'UTR;3'UTR	5'UTR	S.He
cg09853611	0.0107578	0.00224132	4.79976	2.24015e-06	0.0123103	0.00320333	3.84297	0.000179023	0.0112681	0.00183644	6.13584	8.47127e-10	chr1	157112241			Inter	S.He
cg22107082	0.0122775	0.00252743	4.85773	1.70136e-06	0.0144349	0.00386575	3.73404	0.000267033	0.0129236	0.00211542	6.1092	1.00129e-09	chr11	59886242			Inter	S.He
cg17128308	0.0135447	0.00294113	4.60527	5.52773e-06	0.0145967	0.00363135	4.01963	9.19875e-05	0.0139614	0.00228553	6.10862	1.00494e-09	chr4	4420864	STX18	3'UTR	3'UTR	S.He
cg09074025	0.0212032	0.00418036	5.0721	6.00818e-07	0.0181354	0.00528747	3.42988	0.000780063	0.0200232	0.00327927	6.10599	1.02165e-09	chr3	188286773	LPP-AS1;LPP	TSS1500;Body;TSS200;5'UTR	TSS	NA
cg04576915	0.00592665	0.00159523	3.71524	0.000231585	0.0117284	0.0022207	5.2814	4.42782e-07	0.00790143	0.0012956	6.09868	1.06948e-09	chr13	76277579	LMO7;RP11-29G8,3	Body;5'UTR	5'UTR	S.He
cg04708790	0.00602506	0.00230157	2.6178	0.00918235	0.0186903	0.00288656	6.47493	1.27597e-09	0.0109475	0.00179956	6.08345	1.17621e-09	chr12	113355675	OAS1;RP1-71H24,1	3'UTR;Body	3'UTR	S.He
cg05688739	0.0148287	0.00331742	4.46993	1.0177e-05	0.0216109	0.00506634	4.26559	3.51476e-05	0.016864	0.00277537	6.07629	1.22999e-09	chr15	99444836	IGF1R	Body;5'UTR	5'UTR	M.He
cg03037271	0.024919	0.00548269	4.54504	7.26637e-06	0.0310817	0.00761491	4.08169	7.2435e-05	0.027023	0.0044494	6.07341	1.25225e-09	chr17	40548565			Inter	NA
cg04575476	0.0200349	0.00364528	5.49613	6.88933e-08	0.0138182	0.00499108	2.76857	0.00634084	0.0178723	0.00294375	6.0713	1.26882e-09	chr6	126853160	RP11-73O6,4	5'UTR	5'UTR	S.He
cg08926253	-0.0327107	0.00710511	-4.60383	5.56422e-06	-0.036519	0.00921809	-3.96167	0.000114716	-0.03413	0.00562747	-6.0649	1.32034e-09	chr11	614761	IRF7	Body;5'UTR;3'UTR;TSS1500	TSS	NA
cg23964444	0.0202014	0.00496783	4.06645	5.73997e-05	0.032655	0.00692826	4.7133	5.51867e-06	0.0244302	0.00403723	6.05122	1.43749e-09	chr3	71102972	FOXP1	5'UTR;Body;TSS200	TSS	NA
cg04445427	0.0350995	0.00692942	5.06529	6.21379e-07	0.0268732	0.00792032	3.39294	0.000884481	0.0315329	0.0052152	6.04634	1.48177e-09	chr8	133699791	TMEM71	3'UTR	3'UTR	NA
cg01028142	-0.034789	0.00708474	-4.91041	1.32184e-06	-0.0307274	0.00873975	-3.51582	0.000580093	-0.0331784	0.00550359	-6.0285	1.65487e-09	chr2	7004578	CMPK2;RSAD2	Body;TSS1500;3'UTR	TSS	NA
cg12877361	0.0128521	0.0040108	3.20437	0.00146101	0.0334308	0.00566594	5.90031	2.32222e-08	0.0197216	0.00327361	6.02443	1.6971e-09	chr12	113356935	OAS1;RP1-71H24,1	Body;TSS1500;3'UTR	TSS	S.He
cg03699462	0.0223691	0.00409561	5.46173	8.25561e-08	0.0142512	0.00515332	2.76544	0.00639889	0.0192266	0.00320633	5.99644	2.0169e-09	chr1	185284707	IVNS1ABP	5'UTR;3'UTR	5'UTR	S.He
cg25739715	-0.00685319	0.00160674	-4.26526	2.48914e-05	-0.0120388	0.00265825	-4.52886	1.20142e-05	-0.00824078	0.00137507	-5.99298	2.06029e-09	chr22	30663881	OSM;MTMR3	TSS1500;5'UTR	TSS	S.Ho
cg21581865	0.00746292	0.00181076	4.12142	4.57095e-05	0.00703085	0.00161724	4.34743	2.52948e-05	0.00722258	0.0012062	5.98787	2.12602e-09	chr1	32782332	HDAC1	Body;5'UTR	5'UTR	S.He
cg22748815	0.0082225	0.00201452	4.08161	5.39192e-05	0.0152155	0.00320163	4.75243	4.6666e-06	0.0102059	0.00170507	5.9856	2.1559e-09	chr7	99965437	PILRB;PILRA	3'UTR;5'UTR	5'UTR	S.He
cg05164144	0.0358239	0.00729918	4.90794	1.33765e-06	0.0345642	0.0101129	3.41782	0.000812811	0.0353924	0.00591857	5.9799	2.23279e-09	chr5	59474020	PDE4D	Body;3'UTR	3'UTR	NA
cg21406720	-0.0312376	0.00618385	-5.05148	6.65163e-07	-0.0258156	0.00795632	-3.24466	0.00144996	-0.0291957	0.00488254	-5.97961	2.23671e-09	chr7	43796586			Inter	S.Ho
cg03449427	0.00837341	0.00161226	5.19358	3.27745e-07	0.00682692	0.00227442	3.00161	0.00314659	0.0078562	0.00131531	5.97287	2.33109e-09	chr15	35601271	ATPBD4	3'UTR	3'UTR	NA
cg20428133	0.00782773	0.00177515	4.40961	1.32944e-05	0.0117209	0.00279521	4.19322	4.68427e-05	0.00894663	0.00149851	5.97037	2.36714e-09	chr17	79388814	BAHCC1	Body	Body	S.He
cg19730422	0.022602	0.00423313	5.33931	1.56008e-07	0.0178032	0.00652498	2.72847	0.00712326	0.0211805	0.00355126	5.96423	2.45786e-09	chr5	156718560	CYFIP2	Body;5'UTR;3'UTR	5'UTR	NA
cg06797665	0.0144701	0.00316664	4.56955	6.50342e-06	0.0161866	0.00420925	3.8455	0.000177355	0.0150905	0.00253051	5.96343	2.47003e-09	chr10	45948906	LOC102724323;RP11-67C2,2	TSS1500	TSS	NA
cg25583591	0.0159607	0.00329149	4.8491	1.77278e-06	0.0161306	0.0046572	3.46359	0.000694951	0.0160173	0.00268794	5.95897	2.53835e-09	chr15	90590483	ZNF710	5'UTR	5'UTR	NA
cg17423458	0.0150981	0.0028815	5.23966	2.59646e-07	0.0114958	0.00392272	2.93057	0.0039131	0.0138356	0.00232229	5.95773	2.55771e-09	chr2	8248288	LINC00299;AC007464,1	Body;3'UTR	3'UTR	S.He
cg01434938	0.0176399	0.00380404	4.63714	4.77735e-06	0.0182678	0.00488826	3.73707	0.000264113	0.0178767	0.00300212	5.9547	2.60548e-09	chr14	50833146	CDKL1	Body;3'UTR	3'UTR	S.He
cg15627721	0.029229	0.00568555	5.14092	4.26831e-07	0.0269103	0.00893905	3.01042	0.00306179	0.0285611	0.00479739	5.95347	2.62515e-09	chr2	232045255			Inter	NA
cg08674847	0.00759261	0.00192098	3.95246	9.13019e-05	0.0134073	0.00281677	4.7598	4.52097e-06	0.00943848	0.00158705	5.94719	2.72789e-09	chr17	41124249	PTGES3L-AARSD1;PTGES3L;AARSD1	Body;TSS200;3'UTR	TSS	S.He
cg13155430	-0.0502351	0.00980899	-5.12133	4.70645e-07	-0.037059	0.0118005	-3.14046	0.00203225	-0.0448511	0.00754326	-5.94586	2.75015e-09	chr21	42795929	MX1;TMPRSS3	5'UTR;3'UTR	5'UTR	NA
cg23540819	0.01453	0.00394314	3.68489	0.000259976	0.0233584	0.00480813	4.8581	2.95321e-06	0.01808	0.00304896	5.92991	3.03092e-09	chr8	17940228	ASAH1	Body;3'UTR;5'UTR	5'UTR	M.He
cg14321810	0.0225035	0.00450004	5.00074	8.53088e-07	0.0191985	0.00600917	3.19487	0.00170553	0.021316	0.003602	5.91784	3.26207e-09	chr4	36292218	DTHD1	Body	Body	M.He
cg26922188	0.00796856	0.00207266	3.84461	0.000140222	0.00935298	0.00206778	4.52319	1.23008e-05	0.0086624	0.00146386	5.91749	3.2689e-09	chr3	48916844	SLC25A20	Body;3'UTR	3'UTR	S.He
cg21028473	0.0158707	0.0033613	4.72158	3.23265e-06	0.016855	0.00472136	3.56995	0.000480073	0.0162018	0.00273825	5.91684	3.28182e-09	chr2	103420442	TMEM182	Body;5'UTR	5'UTR	S.He
cg17615052	0.03151	0.00593673	5.30763	1.83585e-07	0.0235265	0.00864781	2.72052	0.00728842	0.0289527	0.0048944	5.91548	3.30908e-09	chr4	12117897			Inter	NA
cg09298484	0.0201232	0.00373275	5.39098	1.19423e-07	0.0127672	0.00473037	2.69899	0.00775328	0.0173004	0.0029303	5.90398	3.54832e-09	chr2	99759406	TSGA10;C2orf15	TSS1500;5'UTR;3'UTR	TSS	S.He
cg04074945	0.0295353	0.0058004	5.09194	5.44635e-07	0.024688	0.0081816	3.01751	0.00299515	0.0279139	0.00473187	5.89912	3.65445e-09	chr11	46071833	PHF21A	Body	Body	NA
cg16625613	0.028282	0.00550623	5.13637	4.36654e-07	0.02149	0.00717079	2.99688	0.00319293	0.0257627	0.00436724	5.89908	3.65527e-09	chr3	46503692	LTF	5'UTR;Body;3'UTR	5'UTR	NA
cg23761815	0.0127496	0.00343173	3.71522	0.000231603	0.0241366	0.00486152	4.96482	1.84809e-06	0.0165366	0.00280359	5.89836	3.67129e-09	chr10	73083123	SLC29A3	Body	Body	NA
cg03921763	0.0310026	0.0061286	5.05867	6.41997e-07	0.0268285	0.00878592	3.05358	0.00267614	0.0296364	0.00502653	5.89599	3.72441e-09	chr1	232054260	DISC1;TSNAX-DISC1	Body;5'UTR	5'UTR	S.He
cg22652934	-0.0333021	0.00640951	-5.19573	3.24225e-07	-0.028614	0.0103092	-2.77558	0.00621233	-0.0319951	0.00544325	-5.87795	4.1538e-09	chr21	36180035	RUNX1	Body;3'UTR	3'UTR	S.Ho
cg01444621	0.0232754	0.0046059	5.05339	6.5892e-07	0.0180982	0.00587675	3.07962	0.00246569	0.0213054	0.00362516	5.87708	4.17566e-09	chr7	8299329	ICA1	5'UTR;3'UTR	5'UTR	NA
cg13254958	0.006461	0.00128376	5.03288	7.2885e-07	0.00492885	0.00158001	3.11951	0.00217284	0.00585175	0.000996342	5.87323	4.27389e-09	chr16	84548506	KIAA1609	5'UTR	5'UTR	NA
cg16462073	-0.0108705	0.00330534	-3.28877	0.00109444	-0.0284782	0.0050173	-5.67599	6.91353e-08	-0.0161995	0.0027602	-5.86894	4.386e-09	chr16	28995843	SPNS1;LAT;RP11-264B17,3	3'UTR;TSS1500;5'UTR	TSS	S.Ho
cg17716338	0.024704	0.00485404	5.08936	5.51646e-07	0.0214484	0.00728438	2.94444	0.00375117	0.0237029	0.00403937	5.86796	4.41184e-09	chr14	89718478	FOXN3	Body;3'UTR	3'UTR	M.He
cg15557489	0.0245827	0.00495291	4.96328	1.02377e-06	0.028883	0.00914895	3.15697	0.00192741	0.0255574	0.00435561	5.86769	4.41906e-09	chr17	59228220	BCAS3	Body	Body	M.He
cg11952340	0.0177307	0.00366373	4.83952	1.8555e-06	0.0175385	0.00531807	3.2979	0.00121644	0.0176688	0.00301706	5.85629	4.73308e-09	chr15	63814440	USP3	Body;5'UTR	5'UTR	M.He
cg06793357	0.0328216	0.00651969	5.03423	7.24034e-07	0.029752	0.00995517	2.9886	0.00327569	0.0319003	0.00545414	5.84882	4.9508e-09	chr1	244390052			Inter	NA
cg17364865	0.0172094	0.00359461	4.78756	2.37284e-06	0.0160616	0.00477791	3.36164	0.000983082	0.0167946	0.00287246	5.84676	5.01252e-09	chr3	121380361	HCLS1	TSS1500	TSS	M.He
cg27142757	-0.0360102	0.00757266	-4.75529	2.76157e-06	-0.0330181	0.00971205	-3.3997	0.000864445	-0.0348789	0.00597188	-5.84052	5.20376e-09	chr1	150573467	ENSA;SNORA40	3'UTR;TSS1500	TSS	S.Ho
cg10468474	-0.0143372	0.00331907	-4.31965	1.96925e-05	-0.0207623	0.00513608	-4.04243	8.42803e-05	-0.01623	0.00278765	-5.82209	5.81164e-09	chr17	9953988	GAS7	Body;5'UTR	5'UTR	S.Ho
cg13030582	-0.012207	0.00233199	-5.23457	2.66437e-07	-0.00957181	0.00365732	-2.61716	0.00977437	-0.0114453	0.00196629	-5.82075	5.85831e-09	chr17	19290708	MFAP4	TSS1500;TSS200	TSS	S.Ho
cg27102101	0.0210635	0.00437395	4.81568	2.07772e-06	0.01977	0.00604857	3.26853	0.00134052	0.0206194	0.00354433	5.81756	5.97121e-09	chr21	36392826	RUNX1	Body;5'UTR;3'UTR	5'UTR	S.He
cg02159619	0.0164246	0.00380505	4.31652	1.99607e-05	0.0192813	0.00492028	3.91875	0.000134896	0.0174937	0.00300999	5.81189	6.17725e-09	chr3	71132959	FOXP1	Body;5'UTR	5'UTR	NA
cg03386675	-0.011217	0.0030036	-3.73452	0.000215095	-0.0248967	0.00495047	-5.02916	1.38868e-06	-0.0148978	0.00256791	-5.80153	6.57125e-09	chr1	154579713	ADAR	TSS1500;Body;5'UTR;3'UTR	TSS	S.Ho
cg18961846	0.0186917	0.00344863	5.42005	1.02663e-07	0.00971576	0.00353229	2.75056	0.00668206	0.0143113	0.00246759	5.7997	6.64348e-09	chr13	108872037	ABHD13;LIG4	5'UTR;TSS1500	TSS	NA
cg04318494	0.0175002	0.00345519	5.06489	6.22607e-07	0.0147947	0.00519622	2.84721	0.00502898	0.0166707	0.00287718	5.79411	6.86832e-09	chr11	64640770	EHD1	Body;3'UTR	3'UTR	S.He
cg04286697	0.0186165	0.00382181	4.87112	1.59596e-06	0.0164022	0.00520368	3.15205	0.00195813	0.0178406	0.00308029	5.79186	6.96128e-09	chr2	232259623	B3GNT7;AC017104,6	TSS1500;5'UTR	TSS	NA
cg00723928	0.0107275	0.00249803	4.29436	2.19655e-05	0.00952844	0.00245013	3.88895	0.000150847	0.0101163	0.00174919	5.78343	7.31924e-09	chr19	11691280	ACP5	TSS1500	TSS	S.He
cg00181731	0.0143594	0.00317145	4.5277	7.85722e-06	0.0166143	0.00461944	3.59661	0.000437006	0.0150817	0.00261457	5.76834	8.0057e-09	chr13	41052081	LINC00598;RP11-350A18,1	Body;3'UTR	3'UTR	S.He
cg13647309	0.00535816	0.00181536	2.95157	0.00334591	0.00748429	0.00148658	5.03456	1.35563e-06	0.00663084	0.00115015	5.76519	8.15642e-09	chr5	68473620	CCNB1	3'UTR	3'UTR	S.He
cg02220284	0.0139507	0.00302949	4.60498	5.53518e-06	0.0133048	0.00383407	3.47016	0.000679414	0.0137025	0.00237701	5.76458	8.18633e-09	chr3	71013485	FOXP1	Body;3'UTR	3'UTR	S.He
cg10350620	0.00628143	0.00180618	3.47774	0.000560588	0.00957753	0.00201455	4.75418	4.63162e-06	0.00775026	0.00134482	5.76306	8.26028e-09	chr2	159368957	PKP4	5'UTR	5'UTR	S.He
cg03950924	0.0119955	0.00243802	4.92016	1.26119e-06	0.00985639	0.00324124	3.04093	0.00278427	0.0112225	0.00194837	5.75996	8.41349e-09	chr21	42551539	PLAC4;BACE2;BACE2-IT1;AL773572,7;TMPRSS3	1stExon;Body;TSS1500;3'UTR	TSS	S.He
cg14962159	0.00744784	0.00197768	3.76595	0.000190565	0.0142814	0.0030059	4.75111	4.69298e-06	0.00951227	0.00165216	5.75748	8.53811e-09	chr13	37441585	SMAD9	Body	Body	S.He
cg21106695	0.0238644	0.00481769	4.9535	1.0735e-06	0.0163107	0.00524268	3.11113	0.00223152	0.0204061	0.00354737	5.75246	8.79526e-09	chr14	97370064			Inter	NA
cg16315329	-0.00861427	0.0018774	-4.58839	5.9698e-06	-0.0101342	0.00289796	-3.49702	0.000619221	-0.0090636	0.00157565	-5.75228	8.80481e-09	chr3	50648706	CISH;MAPKAPK3	Body;TSS1500;5'UTR;3'UTR;1stExon	TSS	S.Ho
cg06703222	-0.00537686	0.00124477	-4.31957	1.96993e-05	-0.00988253	0.00238749	-4.13931	5.78902e-05	-0.00633986	0.00110376	-5.74388	9.25298e-09	chr16	69598327	NFAT5	TSS1500	TSS	S.Ho
cg20219069	0.00802399	0.00201961	3.97303	8.40329e-05	0.0107795	0.00254623	4.23353	3.99332e-05	0.00908812	0.0015823	5.7436	9.26862e-09	chr1	1384988	ATAD3C	TSS200;TSS1500	TSS	S.He
cg04595719	0.0292508	0.00656036	4.45873	1.06973e-05	0.0333996	0.00918335	3.63697	0.000378673	0.0306527	0.00533816	5.74218	9.34645e-09	chr8	25325122	CDCA2	Body;TSS1500;5'UTR	TSS	NA
cg23959872	0.00811646	0.00257448	3.15266	0.00173861	0.0128061	0.00258277	4.95829	1.90221e-06	0.0104537	0.00182335	5.73325	9.8524e-09	chr10	105106746	PCGF6	Body;3'UTR	3'UTR	S.He
cg19916543	0.00516889	0.00153573	3.36575	0.000836437	0.00867066	0.00178034	4.87022	2.80104e-06	0.00666287	0.00116287	5.72967	1.00624e-08	chr14	23339853	LRP10	TSS1500	TSS	S.He
cg08309106	0.00699965	0.00164245	4.26171	2.52727e-05	0.0060619	0.00157395	3.8514	0.000173512	0.00651081	0.00113639	5.72936	1.00812e-08	chr14	69675413	EXD2;RP11-363J20,1	TSS1500;3'UTR;5'UTR	TSS	S.He
cg04432278	0.0151865	0.00302743	5.01629	7.90613e-07	0.0150809	0.00546841	2.75781	0.00654265	0.0151617	0.00264862	5.72437	1.03817e-08	chr10	72326192	PALD1	Body	Body	M.He
cg07200711	0.0121293	0.00268083	4.52445	7.97303e-06	0.0145398	0.00411069	3.53707	0.000538686	0.0128486	0.0022455	5.72191	1.05331e-08	chr10	72581410	SGPL1	Body	Body	S.He
cg07235562	0.0323207	0.00644911	5.01165	8.08774e-07	0.0281283	0.0101175	2.78015	0.00612989	0.0311094	0.00543826	5.72047	1.06229e-08	chr10	14613892	FAM107B	1stExon;5'UTR;Body;3'UTR	5'UTR	S.He
cg22164781	0.00675205	0.00177903	3.79536	0.000170019	0.00882022	0.0020307	4.34343	2.57075e-05	0.0076501	0.00133815	5.71693	1.08466e-08	chr19	45448680	APOC2;APOC4	TSS1500;3'UTR;ExonBnd	TSS	S.He
cg17339440	0.0154034	0.0051539	2.98869	0.00297291	0.0317954	0.0060085	5.29174	4.222e-07	0.0223517	0.00391192	5.71374	1.10519e-08	chr8	37743949	RAB11FIP1	Body;5'UTR	5'UTR	S.He
cg10309117	0.0118841	0.00258369	4.59967	5.67084e-06	0.0128904	0.00381435	3.37945	0.0009258	0.0122006	0.00213914	5.7035	1.17371e-08	chr10	30060458			Inter	NA
cg09318880	0.00773147	0.00205484	3.76256	0.000193078	0.0144013	0.00310689	4.63526	7.68946e-06	0.00976117	0.0017139	5.69529	1.23163e-08	chr1	65232182	RAVER2	Body	Body	S.He
cg24405567	-0.0204443	0.00410134	-4.98478	9.22166e-07	-0.0147148	0.00511593	-2.87626	0.00461072	-0.0182026	0.00319999	-5.68835	1.28271e-08	chr15	70787565			Inter	S.Ho
cg16795184	0.0183205	0.0037491	4.88664	1.4817e-06	0.0157987	0.00539754	2.92701	0.00395561	0.0174998	0.00307918	5.68326	1.32154e-08	chr16	56777257	NUP93	5'UTR	5'UTR	M.He
cg07362849	-0.0182071	0.00379087	-4.80289	2.2073e-06	-0.0177765	0.00585395	-3.03667	0.00282162	-0.0180799	0.00318195	-5.68201	1.33119e-08	chr19	17516901	BISPR;BST2;MVB12A;FAM125A	Body;TSS1500;ExonBnd;5'UTR;TSS200	TSS	NA
cg09284795	0.0218026	0.00435517	5.00614	8.30852e-07	0.0196632	0.00732101	2.68585	0.00804985	0.0212434	0.00374294	5.67558	1.38219e-08	chr15	80189896	MTHFS;ST20-MTHFS;RP11-38G5,1	TSS1500;Body;TSS200;3'UTR	TSS	NA
cg01870865	-0.012	0.00278989	-4.30124	2.13238e-05	-0.0141315	0.00379493	-3.72377	0.000277171	-0.0127478	0.00224782	-5.67118	1.41814e-08	chr3	48507087	TREX1;ATRIP	TSS200;TSS1500;5'UTR;3'UTR	TSS	S.Ho
cg02650017	-0.00614052	0.00142303	-4.31512	2.00824e-05	-0.00930916	0.00241912	-3.84815	0.000175617	-0.00695509	0.00122655	-5.67044	1.42429e-08	chr17	47301614	PHOSPHO1	Body	Body	S.Ho
cg16785077	-0.0286862	0.00693153	-4.13851	4.25638e-05	-0.0339346	0.00871694	-3.89295	0.000148608	-0.0307193	0.00542535	-5.66218	1.49465e-08	chr21	42791867	MX1;TMPRSS3	TSS1500;3'UTR	TSS	NA
cg06353075	0.0105323	0.00243647	4.32279	1.94266e-05	0.0119171	0.00325249	3.664	0.000343799	0.0110301	0.00195001	5.65644	1.54546e-08	chr12	99029458	IKBIP	Body;5'UTR	5'UTR	S.He
cg13167816	0.0183258	0.00375807	4.87639	1.55625e-06	0.0163775	0.00568932	2.87863	0.00457803	0.0177339	0.00313573	5.65544	1.55444e-08	chr14	24601808	FITM1	Body;1stExon	Body	S.He
cg15633603	0.00612077	0.00181943	3.36411	0.000841278	0.0101523	0.00213377	4.75793	4.55743e-06	0.00781799	0.00138446	5.64696	1.63308e-08	chr2	190399258			Inter	S.He
cg03194400	0.0116777	0.00267343	4.36805	1.59537e-05	0.012535	0.00350075	3.58065	0.000462326	0.0119935	0.00212472	5.64473	1.6544e-08	chr11	73627613	PAAF1	Body	Body	NA
cg18526310	0.0159776	0.00369633	4.32256	1.9446e-05	0.0179689	0.00494763	3.63183	0.000385668	0.0166909	0.0029612	5.63655	1.73489e-08	chr14	52379531	GNG2	5'UTR;TSS1500	TSS	S.He
cg19242112	0.00801029	0.00182035	4.40042	1.38431e-05	0.00804566	0.00228442	3.52197	0.000567815	0.00802403	0.00142364	5.63629	1.73749e-08	chr3	140664727	SLC25A36	Body;5'UTR	5'UTR	NA
cg25701517	0.00708326	0.00175413	4.03805	6.45011e-05	0.0111031	0.00269678	4.11717	6.31119e-05	0.00827837	0.00147043	5.62989	1.80326e-08	chr3	12671175	RAF1	5'UTR	5'UTR	S.He
cg08539067	-0.0064921	0.00193678	-3.35201	0.000877889	-0.0159781	0.0030581	-5.22484	5.73887e-07	-0.00920773	0.00163623	-5.62739	1.82953e-08	chr3	49395985	GPX1	TSS200;1stExon;5'UTR;TSS1500	TSS	S.Ho
cg11251971	-0.0319761	0.00772628	-4.13862	4.25444e-05	-0.037844	0.00988151	-3.82978	0.000187989	-0.0342024	0.0060866	-5.6193	1.91731e-08	chr5	139587026	CYSTM1	Body;5'UTR	5'UTR	S.Ho
cg04006133	0.0156002	0.00358595	4.35035	1.72339e-05	0.0180129	0.00507819	3.5471	0.000520129	0.0164029	0.00292924	5.59972	2.14695e-08	chr16	84172431	HSDL1	5'UTR;3'UTR	5'UTR	S.He
cg07428892	0.00662946	0.00228431	2.90217	0.00390875	0.0156976	0.00292149	5.37315	2.89632e-07	0.01007	0.00179952	5.59592	2.19459e-08	chr16	80653966	CDYL2	Body	Body	S.He
cg03766264	0.0296753	0.00677529	4.37994	1.51448e-05	0.0320246	0.00918899	3.4851	0.000645275	0.0305027	0.00545322	5.59352	2.22513e-08	chr12	27396229	STK38L	TSS1500	TSS	M.He
cg23139210	0.0318885	0.00653912	4.87658	1.55484e-06	0.0276855	0.0100251	2.76162	0.00647052	0.030634	0.00547698	5.59323	2.22879e-08	chr10	70803788			Inter	NA
cg01770400	0.00427696	0.00119689	3.5734	0.000394934	0.00813491	0.00174657	4.65764	6.99433e-06	0.00550975	0.000987309	5.58057	2.39729e-08	chr1	173886485	SERPINC1	5'UTR;1stExon;TSS200	TSS	S.He
cg13181291	0.00290608	0.000971344	2.99181	0.00294328	0.00583314	0.00114535	5.09289	1.04383e-06	0.0041306	0.000740808	5.57581	2.46378e-08	chr1	151089582	GABPB2	Body;5'UTR	5'UTR	S.He
cg27187215	0.00561912	0.00143292	3.92146	0.000103391	0.00793663	0.0019528	4.06422	7.74948e-05	0.00643021	0.00115527	5.56599	2.60668e-08	chr10	103470119			Inter	S.He
cg09011167	0.0046917	0.00166539	2.81718	0.0050825	0.00925725	0.0017979	5.14893	8.10624e-07	0.00680005	0.00122177	5.56573	2.61054e-08	chr11	62423268			Inter	S.He
cg26171784	0.0109759	0.00275375	3.9858	7.98011e-05	0.0188767	0.00454259	4.1555	5.43329e-05	0.0130991	0.00235485	5.56261	2.65764e-08	chr6	130018227	ARHGAP18;RP11-73O6,4	Body;5'UTR	5'UTR	NA
cg07348563	0.0167013	0.00385669	4.33047	1.87902e-05	0.0192312	0.00548078	3.50885	0.000594319	0.0175391	0.00315407	5.5608	2.68542e-08	chr3	14425856			Inter	NA
cg26932772	-0.00570002	0.00162102	-3.51632	0.000487193	-0.00665898	0.00153827	-4.32889	2.72629e-05	-0.0062046	0.00111583	-5.56054	2.68938e-08	chr12	76479515	NAP1L1	TSS1500	TSS	S.Ho
cg18700007	0.0133035	0.00358065	3.71538	0.000231461	0.0162285	0.00389119	4.17059	5.12087e-05	0.0146447	0.00263486	5.55805	2.72807e-08	chr12	66684940			Inter	S.He
cg02921978	0.0104894	0.00242398	4.32733	1.90477e-05	0.0113656	0.00325265	3.49424	0.000625191	0.0108022	0.00194362	5.55778	2.73233e-08	chr3	48657574			Inter	S.He
cg05507566	0.0227975	0.00558639	4.0809	5.40768e-05	0.0263601	0.00694935	3.79317	0.000215155	0.024196	0.004354	5.55718	2.74167e-08	chr2	36757828	CRIM1	Body	Body	M.He
cg15265092	0.0251373	0.00645761	3.89266	0.000115964	0.0350014	0.00861029	4.06506	7.72441e-05	0.0286883	0.00516612	5.55316	2.80552e-08	chr6	34723499	SNRPC	TSS1500	TSS	NA
cg05411199	0.0103155	0.00286534	3.60008	0.000357667	0.0160648	0.00364736	4.40451	2.0058e-05	0.0125096	0.0022532	5.55192	2.82548e-08	chr6	3749715	C6orf145;PXDC1	Body;3'UTR	3'UTR	S.He
cg08949406	0.00920469	0.00248666	3.70163	0.000243934	0.0137265	0.00320409	4.28406	3.26456e-05	0.0109044	0.00196446	5.55088	2.84241e-08	chr3	59859902	FHIT	Body;3'UTR	3'UTR	S.He
cg08562592	0.0119857	0.00260743	4.59676	5.74655e-06	0.0105029	0.00335861	3.12716	0.00212045	0.0114281	0.00205961	5.54867	2.87846e-08	chr2	68460264	PPP3R1;AC017083,4	Body;TSS1500;5'UTR	TSS	S.He
cg21389750	0.0158881	0.00340385	4.66769	4.15056e-06	0.0138594	0.00459106	3.01879	0.00298328	0.0151685	0.00273432	5.54747	2.89835e-08	chr9	123869283	CNTRL	Body;5'UTR	5'UTR	M.He
cg03954453	0.0185748	0.00390173	4.76066	2.69283e-06	0.0149488	0.00515149	2.90184	0.00426902	0.017253	0.0031103	5.54705	2.90529e-08	chr2	86262687	POLR1A	Body;3'UTR	3'UTR	NA
cg20301125	0.0218939	0.00476782	4.592	5.87249e-06	0.0227035	0.00729448	3.11242	0.00222245	0.0221362	0.00399094	5.54662	2.91244e-08	chr5	130975565			Inter	NA
cg15831486	0.0104938	0.00270162	3.88428	0.000119889	0.0153602	0.00375132	4.09461	6.88975e-05	0.0121558	0.00219227	5.54485	2.9421e-08	chr12	90252767			Inter	S.He
cg07957619	-0.0167716	0.0049857	-3.36395	0.000841781	-0.0372303	0.00751516	-4.95403	1.93839e-06	-0.0230241	0.00415457	-5.54188	2.99246e-08	chr6	43595208	GTPBP2	Body;TSS200;5'UTR;TSS1500	TSS	S.Ho
cg14182166	0.0124241	0.00285984	4.34433	1.76918e-05	0.0180869	0.00506554	3.57057	0.000479021	0.0137928	0.00249036	5.53846	3.05146e-08	chr1	40508568	CAP1	5'UTR	5'UTR	S.He
cg25786273	0.0141646	0.00300146	4.71925	3.268e-06	0.0147497	0.00509452	2.89521	0.0043553	0.0143154	0.00258602	5.53568	3.1002e-08	chr18	74801026	MBP	Body;3'UTR;TSS1500	TSS	NA
cg12953319	0.0153201	0.00336517	4.55254	7.0243e-06	0.0157313	0.00499402	3.15002	0.00197095	0.0154485	0.00279072	5.53566	3.10055e-08	chr21	34141096	PAXBP1;GCFC1	Body;3'UTR	3'UTR	S.He
cg09385060	0.0115326	0.00255415	4.51526	8.30948e-06	0.0112166	0.00350667	3.19865	0.00168474	0.0114231	0.00206455	5.53296	3.14878e-08	chr4	129835126	SCLT1	Body;3'UTR	3'UTR	NA
cg25477542	0.0191522	0.00454368	4.21513	3.0824e-05	0.0234949	0.0064799	3.62582	0.000394008	0.0205836	0.00372024	5.53288	3.15008e-08	chr3	101561941	NFKBIZ	5'UTR	5'UTR	NA
cg19215266	0.0188809	0.00421229	4.48235	9.62884e-06	0.0199463	0.00614346	3.24675	0.00144009	0.0192216	0.00347409	5.53284	3.15081e-08	chr10	35417163	CREM;RP11-297A16,2	5'UTR;TSS1500	TSS	S.He
cg15429134	0.028787	0.00616411	4.67009	4.1048e-06	0.0252354	0.0084527	2.98549	0.00330725	0.027554	0.00498045	5.53242	3.15844e-08	chr12	12619103	LOH12CR1	3'UTR	3'UTR	S.He
cg22488164	0.0218855	0.00588215	3.72066	0.000226834	0.0364356	0.00841328	4.33073	2.7061e-05	0.0266626	0.00482077	5.53079	3.18799e-08	chr12	14716910	PLBD1	Body	Body	NA
cg02107842	0.0293135	0.00651285	4.50087	8.8634e-06	0.0288563	0.00898856	3.21033	0.00162198	0.0291561	0.00527394	5.52833	3.23301e-08	chr5	66255772	MAST4	Body;3'UTR	3'UTR	NA
cg25983056	0.0116799	0.00263403	4.43421	1.1926e-05	0.0100882	0.00303424	3.3248	0.00111227	0.0109959	0.00198909	5.52808	3.23761e-08	chr16	56334237	GNAO1;RP11-441F2,2	Body;TSS1500	TSS	S.He
cg17295372	0.00799733	0.00194131	4.11954	4.60688e-05	0.0104806	0.00279075	3.75548	0.000246989	0.00880711	0.00159366	5.52636	3.26943e-08	chr9	19089480	HAUS6;Y_RNA	Body;TSS200	TSS	NA
cg25325918	0.0128891	0.00281143	4.58453	6.07582e-06	0.0144265	0.00465591	3.09854	0.00232255	0.0132999	0.00240669	5.5262	3.2724e-08	chr2	120413260	CFAP221;AC069154,2	Body;TSS1500	TSS	S.He
cg20712946	0.0303628	0.00651123	4.66315	4.23846e-06	0.0256921	0.00861655	2.98171	0.00334598	0.0286651	0.00519482	5.51802	3.42842e-08	chr1	39888404	MACF1	ExonBnd;Body;3'UTR	3'UTR	NA
cg19712663	0.0171795	0.00356288	4.8218	2.01828e-06	0.0153196	0.00570917	2.68334	0.00810782	0.0166582	0.00302259	5.51123	3.56328e-08	chr6	3371264	SLC22A23	Body;3'UTR	3'UTR	S.He
cg08549898	0.0214124	0.00461971	4.63501	4.82438e-06	0.0188658	0.00631272	2.98854	0.00327625	0.0205242	0.00372807	5.50533	3.68471e-08	chr9	296755	DOCK8	Body;5'UTR;3'UTR	5'UTR	M.He
cg04837616	0.015004	0.00319344	4.69839	3.60078e-06	0.0152455	0.00531728	2.86716	0.00473822	0.015068	0.00273765	5.504	3.71277e-08	chr17	75880542	FLJ45079	TSS1500	TSS	M.He
cg13869120	0.0208579	0.00447952	4.65627	4.37506e-06	0.0198734	0.00681164	2.91756	0.00407074	0.0205606	0.00374273	5.49349	3.9407e-08	chr19	7702767	STXBP2	Body;TSS1500	TSS	NA
cg21537623	0.00413367	0.00127073	3.25299	0.00123793	0.0058737	0.00129841	4.52377	1.22712e-05	0.00498494	0.000908168	5.489	4.04207e-08	chr7	100113388	RP11-44M6,1	5'UTR	5'UTR	S.He
cg05371135	0.0131958	0.00288721	4.57044	6.47719e-06	0.0140219	0.00461121	3.04082	0.00278523	0.0134285	0.00244711	5.48748	4.077e-08	chr1	27962114	FGR	TSS1500	TSS	NA
cg05660634	0.0292079	0.0066528	4.39032	1.44709e-05	0.0311904	0.00949284	3.28568	0.00126672	0.0298609	0.00544808	5.481	4.22932e-08	chr15	38965109	RP11-275I4,2	5'UTR	5'UTR	S.He
cg14115749	0.0149648	0.00352184	4.24914	2.66687e-05	0.0182469	0.00521326	3.5001	0.000612633	0.0159933	0.00291832	5.48031	4.24587e-08	chr19	19596444	GATAD2A	Body;5'UTR	5'UTR	M.He
cg00507757	0.0165908	0.00348494	4.76072	2.6921e-06	0.0150465	0.00552318	2.72425	0.00721059	0.0161511	0.00294729	5.47997	4.25405e-08	chr12	56685332	CS	Body;5'UTR;3'UTR	5'UTR	S.He
cg12857737	0.0170598	0.00368041	4.63529	4.81809e-06	0.0204847	0.00693333	2.95453	0.00363728	0.0178127	0.0032508	5.47949	4.26564e-08	chr1	226063357	TMEM63A	Body;3'UTR	3'UTR	S.He
cg14216476	0.0236471	0.00798228	2.96245	0.00323237	0.0535315	0.0104157	5.13951	8.4591e-07	0.0347046	0.00633569	5.47764	4.31043e-08	chr3	129636326			Inter	S.He
cg11065271	0.0234393	0.00554532	4.22686	2.93265e-05	0.0269817	0.0077167	3.49654	0.000620247	0.0246456	0.00450318	5.47294	4.42621e-08	chr6	159070607	SYTL3	TSS1500	TSS	S.He
cg00647005	0.00439505	0.00113905	3.85852	0.000132748	0.00458138	0.00118057	3.88065	0.000155602	0.00448488	0.000819716	5.47126	4.46846e-08	chr12	123672242	MPHOSPH9	Body;3'UTR	3'UTR	S.He
cg16478871	-0.0166029	0.00409234	-4.05707	5.96592e-05	-0.0247051	0.00646691	-3.82024	0.000194737	-0.0189197	0.0034581	-5.47112	4.47197e-08	chr16	28199217	XPO6	5'UTR;Body	5'UTR	NA
cg09046415	0.00544933	0.00156267	3.48719	0.000541708	0.00711225	0.00166346	4.27557	3.37739e-05	0.00622888	0.00113894	5.46902	4.52543e-08	chr17	38397977	WIPF2;RNY4P8	5'UTR;TSS1500	TSS	S.He
cg23164076	0.0108483	0.00303102	3.5791	0.000386674	0.0153944	0.00362597	4.2456	3.80632e-05	0.0127183	0.00232553	5.46898	4.52634e-08	chr6	8181746			Inter	S.He
cg25950113	0.0158267	0.00348394	4.54276	7.34164e-06	0.0174231	0.00570527	3.05386	0.00267385	0.0162603	0.00297339	5.46861	4.53583e-08	chr16	31450560	ZNF843	5'UTR	5'UTR	S.He
cg10919547	0.0219003	0.00498357	4.3945	1.42078e-05	0.0210344	0.00646653	3.25281	0.0014117	0.0215776	0.00394735	5.46637	4.59356e-08	chr10	30035248			Inter	M.He
cg25659578	0.017836	0.00429381	4.15389	3.99096e-05	0.0209863	0.00586657	3.57727	0.000467856	0.0189349	0.0034649	5.46479	4.63456e-08	chr3	53743877	CACNA1D	Body	Body	NA
cg06128826	0.0170594	0.00354275	4.8153	2.08143e-06	0.012797	0.00477931	2.67758	0.00824179	0.0155479	0.00284608	5.4629	4.68426e-08	chr1	180946766	STX6;RP11-46A10,5	Body;TSS1500;3'UTR	TSS	NA
cg23029198	0.00827015	0.00181627	4.55338	6.99758e-06	0.00805159	0.00266957	3.01607	0.00300859	0.00820099	0.00150167	5.46126	4.72767e-08	chr2	146510791			Inter	S.He
cg02073122	0.00924083	0.00210101	4.39828	1.39738e-05	0.00877328	0.00271021	3.23712	0.00148624	0.00906532	0.00166049	5.45942	4.77706e-08	chr1	10960517			Inter	S.He
cg04593856	0.0240442	0.00551199	4.36216	1.63692e-05	0.0231274	0.00706238	3.27473	0.00131339	0.0236972	0.00434522	5.45361	4.93578e-08	chr2	240415440			Inter	M.He
cg17796511	0.00643672	0.0018904	3.40494	0.000728023	0.00817322	0.00189692	4.30868	2.95742e-05	0.00730198	0.00133901	5.45325	4.94579e-08	chr1	32566833	TMEM39B	Body;3'UTR;5'UTR	5'UTR	S.He

### Sheet: mQTLs
SNP	CpG	Gene	beta.SEVERE	p.SEVERE	beta.MILD	p.MILD	beta.NEGATIVE	p.NEGATIVE	MAF.SEVERE	MAF.MILD	MAF.NEGATIVE	MODULE	LD.BLOCK	mQTL.CATEGORY
10:72301920:C:T	cg11228898	PALD1	-0.0469674	7.12024e-08	-0.0477565	5.16426e-33	-0.0500233	5.19717e-12	0.1634	0.1565	0.2849	MHe	10_72301614	SHARED
10:72302224:C:T	cg11228898	PALD1	-0.0469674	7.12024e-08	-0.0477565	5.16426e-33	-0.0500233	5.19717e-12	0.1634	0.1565	0.2849	MHe	10_72301614	SHARED
10:72302243:A:G	cg11228898	PALD1	-0.0469674	7.12024e-08	-0.0477565	5.16426e-33	-0.0500233	5.19717e-12	0.1634	0.1565	0.2849	MHe	10_72301614	SHARED
10:72305814:G:GAAA	cg11228898	PALD1	-0.046722	6.38085e-08	-0.0486154	5.05327e-33	-0.0492526	1.24223e-11	0.1733	0.1532	0.2796	MHe	10_72301614	SHARED
10:72307993:G:A	cg11228898	PALD1	-0.046722	6.38085e-08	-0.0486154	5.05327e-33	-0.0492526	1.24223e-11	0.1733	0.1532	0.2796	MHe	10_72306978	SHARED
10:72294836:C:T	cg11228898	PALD1	-0.0461092	3.13843e-07	-0.0480152	6.03973e-32	-0.0500233	5.19717e-12	0.1535	0.15	0.2849	MHe	10_72293850	SHARED
10:72307788:G:GC	cg11228898	PALD1	-0.046722	6.38085e-08	-0.047154	3.96462e-31	-0.0492526	1.24223e-11	0.1733	0.1581	0.2796	MHe	10_72306978	SHARED
10:72295873:G:T	cg11228898	PALD1	-0.0449579	3.8056e-07	-0.0472035	7.94239e-32	-0.0500233	5.19717e-12	0.1584	0.1532	0.2849	MHe	10_72293850	SHARED
10:72307776:T:A	cg11228898	PALD1	-0.0441011	3.61941e-07	-0.047154	3.96462e-31	-0.0492526	1.24223e-11	0.1782	0.1581	0.2796	MHe	10_72306978	SHARED
10:72305512:A:C	cg11228898	PALD1	-0.0398005	4.91805e-06	-0.047689	1.08778e-32	-0.0492526	1.24223e-11	0.1832	0.1548	0.2796	MHe	10_72301614	SHARED
10:72311012:C:A	cg11228898	PALD1	-0.046722	6.38085e-08	-0.0455313	1.53836e-29	-0.0492526	1.24223e-11	0.1733	0.1581	0.2796	MHe	10_72309869	SHARED
10:72288410:C:T	cg11228898	PALD1	-0.0486284	3.41148e-08	-0.0457567	5.72302e-30	-0.0500233	5.19717e-12	0.1535	0.1532	0.2849	MHe	10_72284931	SHARED
10:72286111:A:G	cg11228898	PALD1	-0.0486284	3.41148e-08	-0.0457567	5.72302e-30	-0.0497619	6.55761e-12	0.1535	0.1532	0.2796	MHe	10_72284931	SHARED
10:72286140:C:CGGA	cg11228898	PALD1	-0.0486284	3.41148e-08	-0.0457567	5.72302e-30	-0.0497619	6.55761e-12	0.1535	0.1532	0.2796	MHe	10_72284931	SHARED
10:72286397:C:T	cg11228898	PALD1	-0.0486284	3.41148e-08	-0.0457567	5.72302e-30	-0.0497619	6.55761e-12	0.1535	0.1532	0.2796	MHe	10_72284931	SHARED
10:72279652:T:C	cg11228898	PALD1	-0.0486284	3.41148e-08	-0.0455845	6.79011e-30	-0.0497619	6.55761e-12	0.1535	0.1548	0.2796	MHe	10_72279028	SHARED
10:72311874:G:A	cg11228898	PALD1	-0.046722	6.38085e-08	-0.0451242	4.5663e-29	-0.0492526	1.24223e-11	0.1733	0.1597	0.2796	MHe	10_72309869	SHARED
10:72277123:A:C	cg11228898	PALD1	-0.0486284	3.41148e-08	-0.0446488	2.23184e-29	-0.0497619	6.55761e-12	0.1535	0.1565	0.2796	MHe	10_72268737	SHARED
10:72281876:A:G	cg11228898	PALD1	-0.0445922	3.60671e-07	-0.0455845	6.79011e-30	-0.0497619	6.55761e-12	0.1584	0.1548	0.2796	MHe	10_72280475	SHARED
10:72273168:T:C	cg11228898	PALD1	-0.0486284	3.41148e-08	-0.044148	7.60962e-29	-0.0497619	6.55761e-12	0.1535	0.1581	0.2796	MHe	10_72268737	SHARED
10:72267404:G:A	cg11228898	PALD1	-0.0497982	2.03476e-08	-0.044148	7.60962e-29	-0.0488659	2.19407e-11	0.1485	0.1581	0.2849	MHe	10_72267216	SHARED
10:72271628:C:T	cg11228898	PALD1	-0.0497982	2.03476e-08	-0.044148	7.60962e-29	-0.0488659	2.19407e-11	0.1485	0.1581	0.2849	MHe	10_72268737	SHARED
10:72279151:T:C	cg11228898	PALD1	-0.0473239	1.53425e-07	-0.045477	1.33877e-29	-0.0465072	9.76028e-10	0.1485	0.1532	0.2742	MHe	10_72279028	SHARED
10:72263792:C:T	cg11228898	PALD1	-0.0492188	1.225e-07	-0.0431009	4.29388e-27	-0.0466777	7.47157e-10	0.1386	0.1565	0.2634	MHe	10_72261182	SHARED
10:72264738:G:A	cg11228898	PALD1	-0.0492188	1.225e-07	-0.0431009	4.29388e-27	-0.0466777	7.47157e-10	0.1386	0.1565	0.2634	MHe	10_72261182	SHARED
10:72262763:A:G	cg11228898	PALD1	-0.0449681	1.17685e-06	-0.0431009	4.29388e-27	-0.0466777	7.47157e-10	0.1436	0.1565	0.2634	MHe	10_72261182	SHARED
10:72281945:G:A	cg11228898	PALD1	-0.0464783	2.60631e-07	-0.0443597	2.71854e-25	-0.0447239	5.37827e-09	0.1436	0.1387	0.2312	MHe	10_72280475	SHARED
10:72314185:A:AAAAC	cg11228898	PALD1	-0.0297087	0.000460534	-0.0393533	2.09361e-23	-0.0393385	5.21393e-08	0.1881	0.1871	0.2742	MHe	10_72312018	SHARED
10:72313138:C:T	cg11228898	PALD1	-0.0291543	0.000614249	-0.0393533	2.09361e-23	-0.0393385	5.21393e-08	0.1832	0.1871	0.2742	MHe	10_72312018	SHARED
10:72313459:C:T	cg11228898	PALD1	-0.0291543	0.000614249	-0.0393533	2.09361e-23	-0.0393385	5.21393e-08	0.1832	0.1871	0.2742	MHe	10_72312018	SHARED
10:72313642:C:T	cg11228898	PALD1	-0.0291543	0.000614249	-0.0393533	2.09361e-23	-0.0393385	5.21393e-08	0.1832	0.1871	0.2742	MHe	10_72312018	SHARED
10:72313788:G:A	cg11228898	PALD1	-0.0291543	0.000614249	-0.0393533	2.09361e-23	-0.0393385	5.21393e-08	0.1832	0.1871	0.2742	MHe	10_72312018	SHARED
10:72313875:G:T	cg11228898	PALD1	-0.0291543	0.000614249	-0.0393533	2.09361e-23	-0.0393385	5.21393e-08	0.1832	0.1871	0.2742	MHe	10_72312018	SHARED
10:72314053:C:T	cg11228898	PALD1	-0.0291543	0.000614249	-0.0393533	2.09361e-23	-0.0393385	5.21393e-08	0.1832	0.1871	0.2742	MHe	10_72312018	SHARED
10:72260234:C:T	cg11228898	PALD1	-0.0513491	7.29766e-08	-0.0411299	1.26195e-21	-0.0398435	2.06846e-06	0.1238	0.1355	0.2097	MHe	10_72259740	SHARED
10:72260378:C:T	cg11228898	PALD1	-0.0513491	7.29766e-08	-0.0411299	1.26195e-21	-0.0398435	2.06846e-06	0.1238	0.1355	0.2097	MHe	10_72259740	SHARED
10:72315771:C:T	cg11228898	PALD1	-0.0297225	0.000465633	-0.0397225	7.37159e-24	-0.0389608	1.54824e-07	0.1782	0.1855	0.2688	MHe	10_72312018	SHARED
10:72316973:G:A	cg11228898	PALD1	-0.0294293	0.000986162	-0.0397225	7.37159e-24	-0.0375891	4.65418e-07	0.1683	0.1855	0.2581	MHe	10_72316973	SHARED
10:72317214:G:A	cg11228898	PALD1	-0.0225486	0.00943821	-0.0355895	1.34732e-20	-0.0374804	5.64312e-07	0.1832	0.2065	0.2796	MHe	10_72316973	SHARED
10:72258436:A:G	cg11228898	PALD1	-0.0328811	0.0039217	-0.0450227	3.76813e-21	-0.0386731	0.000104532	0.08911	0.1145	0.1828	MHe	10_72301873	SHARED
10:91091414:G:A	cg21587506	IFIT3;IFIT3;IFIT3;IFIT3	0.0255395	0.000446534	0.0420288	4.13335e-19	0.0644927	4.42985e-09	0.2673	0.2597	0.2903	SHo	10_91065949	SHARED
10:91140869:G:A	cg21587506	IFIT3;IFIT3;IFIT3;IFIT3	0.0262104	0.000251142	0.0419687	5.83678e-19	0.0601685	1.74751e-08	0.2921	0.2774	0.3118	SHo	10_91116790	SHARED
10:91142029:G:A	cg21587506	IFIT3;IFIT3;IFIT3;IFIT3	0.0262104	0.000251142	0.0419687	5.83678e-19	0.0601685	1.74751e-08	0.2921	0.2774	0.3118	SHo	10_91142029	SHARED
10:91148642:A:G	cg21587506	IFIT3;IFIT3;IFIT3;IFIT3	0.0262104	0.000251142	0.0419117	6.74813e-19	0.0601685	1.74751e-08	0.2921	0.279	0.3118	SHo	10_91148642	SHARED
10:91150452:A:AG	cg21587506	IFIT3;IFIT3;IFIT3;IFIT3	0.0262104	0.000251142	0.0419117	6.74813e-19	0.0601685	1.74751e-08	0.2921	0.279	0.3118	SHo	10_91150452	SHARED
10:91099630:T:C	cg21587506	IFIT3;IFIT3;IFIT3;IFIT3	0.0255395	0.000446534	0.0414317	2.93524e-18	0.0644927	4.42985e-09	0.2673	0.2581	0.2903	SHo	10_91095471	SHARED
10:91111687:T:C	cg21587506	IFIT3;IFIT3;IFIT3;IFIT3	0.0255395	0.000446534	0.0414317	2.93524e-18	0.0644927	4.42985e-09	0.2673	0.2581	0.2903	SHo	10_91095471	SHARED
5:14324226:G:T	cg16867702	TRIO	0.0440718	2.29278e-06	0.0449844	7.47455e-15	0.0627511	1.14061e-08	0.2624	0.1677	0.1989	SHe	5_14320462	SHARED
10:91156353:C:T	cg21587506	IFIT3;IFIT3;IFIT3;IFIT3	0.0262104	0.000251142	0.0419687	5.83678e-19	0.0598064	1.99999e-08	0.2921	0.2774	0.3065	SHo	10_91152593	SHARED
10:91175946:C:CT	cg21587506	IFIT3;IFIT3;IFIT3;IFIT3	0.0282422	6.88729e-05	0.0409655	4.59507e-18	0.0615079	5.84348e-09	0.2871	0.2806	0.3011	SHo	10_91152593	SHARED
10:91175968:C:T	cg21587506	IFIT3;IFIT3;IFIT3;IFIT3	0.0282422	6.88729e-05	0.0409655	4.59507e-18	0.0615079	5.84348e-09	0.2871	0.2806	0.3011	SHo	10_91152593	SHARED
10:91172037:G:A	cg21587506	IFIT3;IFIT3;IFIT3;IFIT3	0.0282422	6.88729e-05	0.0409378	4.98501e-18	0.0615079	5.84348e-09	0.2871	0.279	0.3011	SHo	10_91152593	SHARED
10:91173397:G:A	cg21587506	IFIT3;IFIT3;IFIT3;IFIT3	0.0282422	6.88729e-05	0.0409378	4.98501e-18	0.0615079	5.84348e-09	0.2871	0.279	0.3011	SHo	10_91152593	SHARED
10:91193322:T:C	cg21587506	IFIT3;IFIT3;IFIT3;IFIT3	0.0284875	0.000111715	0.039423	3.58966e-16	0.0622895	1.62188e-09	0.2822	0.2806	0.3118	SHo	10_91152593	SHARED
10:91153477:A:T	cg21587506	IFIT3;IFIT3;IFIT3;IFIT3	0.0262104	0.000251142	0.0419117	6.74813e-19	0.0598064	1.99999e-08	0.2921	0.279	0.3065	SHo	10_91152593	SHARED
10:91153913:C:CCTGTGCAGCATGTTA	cg21587506	IFIT3;IFIT3;IFIT3;IFIT3	0.0262104	0.000251142	0.0419117	6.74813e-19	0.0598064	1.99999e-08	0.2921	0.279	0.3065	SHo	10_91152593	SHARED
10:91154079:T:C	cg21587506	IFIT3;IFIT3;IFIT3;IFIT3	0.0262104	0.000251142	0.0419117	6.74813e-19	0.0598064	1.99999e-08	0.2921	0.279	0.3065	SHo	10_91152593	SHARED
10:91157159:T:C	cg21587506	IFIT3;IFIT3;IFIT3;IFIT3	0.0262104	0.000251142	0.0419117	6.74813e-19	0.0598064	1.99999e-08	0.2921	0.279	0.3065	SHo	10_91152593	SHARED
10:91137191:AT:A	cg21587506	IFIT3;IFIT3;IFIT3;IFIT3	0.0262104	0.000251142	0.0410401	2.51927e-18	0.0601685	1.74751e-08	0.2921	0.2806	0.3118	SHo	10_91116790	SHARED
10:91116294:A:G	cg21587506	IFIT3;IFIT3;IFIT3;IFIT3	0.0255395	0.000446534	0.0412849	7.56621e-18	0.0661228	3.92618e-09	0.2673	0.2548	0.2849	SHo	10_91115513	SHARED
10:91119644:C:T	cg21587506	IFIT3;IFIT3;IFIT3;IFIT3	0.0255395	0.000446534	0.0412849	7.56621e-18	0.0661228	3.92618e-09	0.2673	0.2548	0.2849	SHo	10_91116790	SHARED
10:91124029:G:T	cg21587506	IFIT3;IFIT3;IFIT3;IFIT3	0.0255395	0.000446534	0.0412849	7.56621e-18	0.0661228	3.92618e-09	0.2673	0.2548	0.2849	SHo	10_91116790	SHARED
10:91132424:C:A	cg21587506	IFIT3;IFIT3;IFIT3;IFIT3	0.0251379	0.000671841	0.041097	1.14435e-17	0.0674791	1.72466e-09	0.2723	0.2565	0.2903	SHo	10_91116790	SHARED
10:91133008:C:T	cg21587506	IFIT3;IFIT3;IFIT3;IFIT3	0.0251379	0.000671841	0.041097	1.14435e-17	0.0674791	1.72466e-09	0.2723	0.2565	0.2903	SHo	10_91116790	SHARED
22:31989561:C:T	cg00193210	SFI1;SFI1;SFI1;SFI1;SFI1;SFI1;SFI1;SFI1;SFI1;SFI1	0.0840924	1.17547e-05	0.0625387	3.93872e-20	0.0729312	0.00201711	0.06436	0.09677	0.05376	MHe	22_31985572	SHARED
10:91091212:G:C	cg21587506	IFIT3;IFIT3;IFIT3;IFIT3	0.0236664	0.000885569	0.0420288	4.13335e-19	0.0596537	4.27689e-08	0.2723	0.2597	0.2957	SHo	10_91065949	SHARED
10:91091217:T:A	cg21587506	IFIT3;IFIT3;IFIT3;IFIT3	0.0236664	0.000885569	0.0420288	4.13335e-19	0.0596537	4.27689e-08	0.2723	0.2597	0.2957	SHo	10_91065949	SHARED
10:91091486:C:T	cg21587506	IFIT3;IFIT3;IFIT3;IFIT3	0.0236664	0.000885569	0.0420288	4.13335e-19	0.0596537	4.27689e-08	0.2723	0.2597	0.2957	SHo	10_91065949	SHARED
10:91091503:T:C	cg21587506	IFIT3;IFIT3;IFIT3;IFIT3	0.0236664	0.000885569	0.0420288	4.13335e-19	0.0596537	4.27689e-08	0.2723	0.2597	0.2957	SHo	10_91065949	SHARED
10:91092189:C:G	cg21587506	IFIT3;IFIT3;IFIT3;IFIT3	0.0236664	0.000885569	0.0420288	4.13335e-19	0.0596537	4.27689e-08	0.2723	0.2597	0.2957	SHo	10_91065949	SHARED
10:91117083:C:G	cg21587506	IFIT3;IFIT3;IFIT3;IFIT3	0.0255395	0.000446534	0.0412138	8.82129e-18	0.0661228	3.92618e-09	0.2673	0.2565	0.2849	SHo	10_91116790	SHARED
10:91119151:A:G	cg21587506	IFIT3;IFIT3;IFIT3;IFIT3	0.0255395	0.000446534	0.0412138	8.82129e-18	0.0661228	3.92618e-09	0.2673	0.2565	0.2849	SHo	10_91116790	SHARED
10:91119198:C:T	cg21587506	IFIT3;IFIT3;IFIT3;IFIT3	0.0255395	0.000446534	0.0412138	8.82129e-18	0.0661228	3.92618e-09	0.2673	0.2565	0.2849	SHo	10_91116790	SHARED
10:91119332:T:C	cg21587506	IFIT3;IFIT3;IFIT3;IFIT3	0.0255395	0.000446534	0.0412138	8.82129e-18	0.0661228	3.92618e-09	0.2673	0.2565	0.2849	SHo	10_91116790	SHARED
10:91123298:G:C	cg21587506	IFIT3;IFIT3;IFIT3;IFIT3	0.0255395	0.000446534	0.0412138	8.82129e-18	0.0661228	3.92618e-09	0.2673	0.2565	0.2849	SHo	10_91116790	SHARED
10:91169436:A:G	cg21587506	IFIT3;IFIT3;IFIT3;IFIT3	0.0272257	0.000124049	0.0408678	5.76346e-18	0.0615079	5.84348e-09	0.2822	0.279	0.3011	SHo	10_91152593	SHARED
10:91163817:CT:C	cg21587506	IFIT3;IFIT3;IFIT3;IFIT3	0.0268455	0.000165721	0.040931	4.97877e-18	0.0615079	5.84348e-09	0.2871	0.2774	0.3011	SHo	10_91152593	SHARED
10:91128832:T:C	cg21587506	IFIT3;IFIT3;IFIT3;IFIT3	0.0251379	0.000671841	0.0410215	1.33871e-17	0.0674791	1.72466e-09	0.2723	0.2581	0.2903	SHo	10_91116790	SHARED
10:91129259:G:GCC	cg21587506	IFIT3;IFIT3;IFIT3;IFIT3	0.0251379	0.000671841	0.0410215	1.33871e-17	0.0674791	1.72466e-09	0.2723	0.2581	0.2903	SHo	10_91116790	SHARED
10:91136070:C:T	cg21587506	IFIT3;IFIT3;IFIT3;IFIT3	0.0251379	0.000671841	0.0410215	1.33871e-17	0.0674791	1.72466e-09	0.2723	0.2581	0.2903	SHo	10_91116790	SHARED
10:91090551:T:C	cg21587506	IFIT3;IFIT3;IFIT3;IFIT3	0.0236664	0.000885569	0.0419684	4.80125e-19	0.0596537	4.27689e-08	0.2723	0.2613	0.2957	SHo	10_91065949	SHARED
10:91090709:T:C	cg21587506	IFIT3;IFIT3;IFIT3;IFIT3	0.0236664	0.000885569	0.0419684	4.80125e-19	0.0596537	4.27689e-08	0.2723	0.2613	0.2957	SHo	10_91065949	SHARED
10:91090776:A:AG	cg21587506	IFIT3;IFIT3;IFIT3;IFIT3	0.0236664	0.000885569	0.0419684	4.80125e-19	0.0596537	4.27689e-08	0.2723	0.2613	0.2957	SHo	10_91065949	SHARED
10:91091041:C:T	cg21587506	IFIT3;IFIT3;IFIT3;IFIT3	0.0236664	0.000885569	0.0419684	4.80125e-19	0.0596537	4.27689e-08	0.2723	0.2613	0.2957	SHo	10_91065949	SHARED
10:91091862:T:C	cg21587506	IFIT3;IFIT3;IFIT3;IFIT3	0.0236664	0.000885569	0.0419684	4.80125e-19	0.0596537	4.27689e-08	0.2723	0.2613	0.2957	SHo	10_91065949	SHARED
10:91094303:A:AGT	cg21587506	IFIT3;IFIT3;IFIT3;IFIT3	0.0236664	0.000885569	0.0419684	4.80125e-19	0.0596537	4.27689e-08	0.2723	0.2613	0.2957	SHo	10_91065949	SHARED
10:91185696:G:A	cg21587506	IFIT3;IFIT3;IFIT3;IFIT3	0.0284875	0.000111715	0.0399603	2.19463e-16	0.06234	3.62667e-09	0.2822	0.279	0.3065	SHo	10_91152593	SHARED
22:31930813:A:G	cg00193210	SFI1;SFI1;SFI1;SFI1;SFI1;SFI1;SFI1;SFI1;SFI1;SFI1	0.0786285	3.06779e-05	0.063071	1.67129e-20	0.0729312	0.00201711	0.06931	0.09677	0.05376	MHe	22_31921968	SHARED
22:31934413:C:G	cg00193210	SFI1;SFI1;SFI1;SFI1;SFI1;SFI1;SFI1;SFI1;SFI1;SFI1	0.0786285	3.06779e-05	0.063071	1.67129e-20	0.0729312	0.00201711	0.06931	0.09677	0.05376	MHe	22_31933028	SHARED
22:31967062:A:G	cg00193210	SFI1;SFI1;SFI1;SFI1;SFI1;SFI1;SFI1;SFI1;SFI1;SFI1	0.0786285	3.06779e-05	0.063071	1.67129e-20	0.0729312	0.00201711	0.06931	0.09677	0.05376	MHe	22_31966108	SHARED
22:31948849:CAG:C	cg00193210	SFI1;SFI1;SFI1;SFI1;SFI1;SFI1;SFI1;SFI1;SFI1;SFI1	0.0840924	1.17547e-05	0.0624953	6.22139e-20	0.0729312	0.00201711	0.06436	0.09516	0.05376	MHe	22_31933028	SHARED
22:31949333:T:C	cg00193210	SFI1;SFI1;SFI1;SFI1;SFI1;SFI1;SFI1;SFI1;SFI1;SFI1	0.0840924	1.17547e-05	0.0624953	6.22139e-20	0.0729312	0.00201711	0.06436	0.09516	0.05376	MHe	22_31933028	SHARED
22:31950623:C:CT	cg00193210	SFI1;SFI1;SFI1;SFI1;SFI1;SFI1;SFI1;SFI1;SFI1;SFI1	0.0840924	1.17547e-05	0.0624953	6.22139e-20	0.0729312	0.00201711	0.06436	0.09516	0.05376	MHe	22_31933028	SHARED
22:31971282:T:C	cg00193210	SFI1;SFI1;SFI1;SFI1;SFI1;SFI1;SFI1;SFI1;SFI1;SFI1	0.0840924	1.17547e-05	0.0624953	6.22139e-20	0.0729312	0.00201711	0.06436	0.09516	0.05376	MHe	22_31966108	SHARED
22:31976235:A:G	cg00193210	SFI1;SFI1;SFI1;SFI1;SFI1;SFI1;SFI1;SFI1;SFI1;SFI1	0.0840924	1.17547e-05	0.0624953	6.22139e-20	0.0729312	0.00201711	0.06436	0.09516	0.05376	MHe	22_31966108	SHARED
22:31980134:G:T	cg00193210	SFI1;SFI1;SFI1;SFI1;SFI1;SFI1;SFI1;SFI1;SFI1;SFI1	0.0840924	1.17547e-05	0.0624953	6.22139e-20	0.0729312	0.00201711	0.06436	0.09516	0.05376	MHe	22_31977874	SHARED
22:31993382:T:G	cg00193210	SFI1;SFI1;SFI1;SFI1;SFI1;SFI1;SFI1;SFI1;SFI1;SFI1	0.0840924	1.17547e-05	0.0624953	6.22139e-20	0.0729312	0.00201711	0.06436	0.09516	0.05376	MHe	22_31992645	SHARED
10:91181648:A:G	cg21587506	IFIT3;IFIT3;IFIT3;IFIT3	0.0281155	0.000113638	0.040157	2.35832e-17	0.0615079	5.84348e-09	0.297	0.279	0.3011	SHo	10_91152593	SHARED
10:91181853:C:T	cg21587506	IFIT3;IFIT3;IFIT3;IFIT3	0.0281155	0.000113638	0.040157	2.35832e-17	0.0615079	5.84348e-09	0.297	0.279	0.3011	SHo	10_91152593	SHARED
10:72310971:T:C	cg11228898	PALD1	-0.0363363	1.14761e-05	-0.0243107	7.56559e-14	-0.0324578	6.15034e-06	0.2475	0.321	0.4086	MHe	10_72309869	SHARED
22:31942233:T:G	cg00193210	SFI1;SFI1;SFI1;SFI1;SFI1;SFI1;SFI1;SFI1;SFI1;SFI1	0.0840924	1.17547e-05	0.0612518	1.37377e-19	0.0729312	0.00201711	0.06436	0.09839	0.05376	MHe	22_31933028	SHARED
22:31944024:C:T	cg00193210	SFI1;SFI1;SFI1;SFI1;SFI1;SFI1;SFI1;SFI1;SFI1;SFI1	0.0840924	1.17547e-05	0.0612518	1.37377e-19	0.0729312	0.00201711	0.06436	0.09839	0.05376	MHe	22_31933028	SHARED
22:31956810:C:G	cg00193210	SFI1;SFI1;SFI1;SFI1;SFI1;SFI1;SFI1;SFI1;SFI1;SFI1	0.0840924	1.17547e-05	0.0612518	1.37377e-19	0.0729312	0.00201711	0.06436	0.09839	0.05376	MHe	22_31933028	SHARED
22:31957077:A:G	cg00193210	SFI1;SFI1;SFI1;SFI1;SFI1;SFI1;SFI1;SFI1;SFI1;SFI1	0.0840924	1.17547e-05	0.0612518	1.37377e-19	0.0729312	0.00201711	0.06436	0.09839	0.05376	MHe	22_31933028	SHARED
22:31978675:C:T	cg00193210	SFI1;SFI1;SFI1;SFI1;SFI1;SFI1;SFI1;SFI1;SFI1;SFI1	0.0840924	1.17547e-05	0.0612518	1.37377e-19	0.0729312	0.00201711	0.06436	0.09839	0.05376	MHe	22_31977874	SHARED
22:31984827:A:G	cg00193210	SFI1;SFI1;SFI1;SFI1;SFI1;SFI1;SFI1;SFI1;SFI1;SFI1	0.0840924	1.17547e-05	0.0612518	1.37377e-19	0.0729312	0.00201711	0.06436	0.09839	0.05376	MHe	22_31977874	SHARED
22:31992151:A:G	cg00193210	SFI1;SFI1;SFI1;SFI1;SFI1;SFI1;SFI1;SFI1;SFI1;SFI1	0.0840924	1.17547e-05	0.0612518	1.37377e-19	0.0729312	0.00201711	0.06436	0.09839	0.05376	MHe	22_31990017	SHARED
10:91094538:G:A	cg21587506	IFIT3;IFIT3;IFIT3;IFIT3	0.0236664	0.000885569	0.0415006	2.51599e-18	0.0596537	4.27689e-08	0.2723	0.2565	0.2957	SHo	10_91065949	SHARED
10:91095752:G:A	cg21587506	IFIT3;IFIT3;IFIT3;IFIT3	0.0236664	0.000885569	0.0415006	2.51599e-18	0.0596537	4.27689e-08	0.2723	0.2565	0.2957	SHo	10_91095471	SHARED
10:91181033:C:G	cg21587506	IFIT3;IFIT3;IFIT3;IFIT3	0.0273063	0.000181774	0.0401018	1.4742e-17	0.0615079	5.84348e-09	0.302	0.2806	0.3011	SHo	10_91152593	SHARED
10:72311065:T:TC	cg11228898	PALD1	-0.0363363	1.14761e-05	-0.0240861	1.24449e-13	-0.0324578	6.15034e-06	0.2475	0.3226	0.4086	MHe	10_72309869	SHARED
22:32014250:G:A	cg00193210	SFI1;SFI1;SFI1;SFI1;SFI1;SFI1;SFI1;SFI1;SFI1;SFI1	0.0840924	1.17547e-05	0.0615333	2.61229e-19	0.0729312	0.00201711	0.06436	0.09516	0.05376	MHe	22_32006408	SHARED
22:32013326:T:TG	cg00193210	SFI1;SFI1;SFI1;SFI1;SFI1;SFI1;SFI1;SFI1;SFI1;SFI1	0.0840924	1.17547e-05	0.061146	3.13543e-19	0.0729312	0.00201711	0.06436	0.09677	0.05376	MHe	22_32006408	SHARED
22:32025560:G:A	cg00193210	SFI1;SFI1;SFI1;SFI1;SFI1;SFI1;SFI1;SFI1;SFI1;SFI1	0.0840924	1.17547e-05	0.0620452	2.29766e-19	0.0729312	0.00201711	0.06436	0.09355	0.05376	MHe	22_32025560	SHARED
22:32025570:G:T	cg00193210	SFI1;SFI1;SFI1;SFI1;SFI1;SFI1;SFI1;SFI1;SFI1;SFI1	0.0840924	1.17547e-05	0.0620452	2.29766e-19	0.0729312	0.00201711	0.06436	0.09355	0.05376	MHe	22_32025560	SHARED
22:32026924:G:T	cg00193210	SFI1;SFI1;SFI1;SFI1;SFI1;SFI1;SFI1;SFI1;SFI1;SFI1	0.0840924	1.17547e-05	0.0620452	2.29766e-19	0.0729312	0.00201711	0.06436	0.09355	0.05376	MHe	22_32025560	SHARED
22:32026925:C:T	cg00193210	SFI1;SFI1;SFI1;SFI1;SFI1;SFI1;SFI1;SFI1;SFI1;SFI1	0.0840924	1.17547e-05	0.0620452	2.29766e-19	0.0729312	0.00201711	0.06436	0.09355	0.05376	MHe	22_32025560	SHARED
10:91179694:G:A	cg21587506	IFIT3;IFIT3;IFIT3;IFIT3	0.0273063	0.000181774	0.0399535	3.57134e-17	0.0615079	5.84348e-09	0.302	0.2806	0.3011	SHo	10_91152593	SHARED
22:31904170:A:G	cg00193210	SFI1;SFI1;SFI1;SFI1;SFI1;SFI1;SFI1;SFI1;SFI1;SFI1	0.0758418	0.000105128	0.063071	1.67129e-20	0.0729312	0.00201711	0.06436	0.09677	0.05376	MHe	22_31890299	SHARED
22:31908025:A:G	cg00193210	SFI1;SFI1;SFI1;SFI1;SFI1;SFI1;SFI1;SFI1;SFI1;SFI1	0.0758418	0.000105128	0.063071	1.67129e-20	0.0729312	0.00201711	0.06436	0.09677	0.05376	MHe	22_31890299	SHARED
10:91088796:A:T	cg21587506	IFIT3;IFIT3;IFIT3;IFIT3	0.02419	0.000787997	0.0395937	6.93658e-18	0.0644927	4.42985e-09	0.2822	0.2726	0.2903	SHo	10_91065949	SHARED
22:31943607:G:GT	cg00193210	SFI1;SFI1;SFI1;SFI1;SFI1;SFI1;SFI1;SFI1;SFI1;SFI1	0.0784901	2.6487e-05	0.0612518	1.37377e-19	0.0729312	0.00201711	0.06931	0.09839	0.05376	MHe	22_31933028	SHARED
10:91192229:GA:G	cg21587506	IFIT3;IFIT3;IFIT3;IFIT3	0.0300958	3.80846e-05	0.0378541	4.29207e-15	0.0617112	2.79251e-09	0.2921	0.2887	0.3172	SHo	10_91152593	SHARED
22:32007863:C:T	cg00193210	SFI1;SFI1;SFI1;SFI1;SFI1;SFI1;SFI1;SFI1;SFI1;SFI1	0.0773551	2.95633e-05	0.0597813	4.18808e-19	0.0729312	0.00201711	0.06931	0.09677	0.05376	MHe	22_32006408	SHARED
5:14327888:A:G	cg20824844	TRIO	-0.0443681	0.00574641	-0.0556525	1.03065e-20	-0.0547998	2.59731e-05	0.1733	0.2452	0.2581	SHe	5_14320462	SHARED
5:14329404:G:A	cg20824844	TRIO	-0.0443681	0.00574641	-0.0556525	1.03065e-20	-0.0547998	2.59731e-05	0.1733	0.2452	0.2581	SHe	5_14320462	SHARED
5:14330755:AT:A	cg20824844	TRIO	-0.0443681	0.00574641	-0.0556525	1.03065e-20	-0.0547998	2.59731e-05	0.1733	0.2452	0.2581	SHe	5_14320462	SHARED
22:32023089:G:C	cg00193210	SFI1;SFI1;SFI1;SFI1;SFI1;SFI1;SFI1;SFI1;SFI1;SFI1	0.0758899	3.71701e-05	0.0608354	4.82704e-19	0.0729312	0.00201711	0.06931	0.09677	0.05376	MHe	22_32020745	SHARED
5:14324211:A:C	cg20824844	TRIO	-0.0443681	0.00574641	-0.0549017	1.35962e-20	-0.0547998	2.59731e-05	0.1733	0.2468	0.2581	SHe	5_14320462	SHARED
5:14326046:T:C	cg20824844	TRIO	-0.0443681	0.00574641	-0.0549017	1.35962e-20	-0.0547998	2.59731e-05	0.1733	0.2468	0.2581	SHe	5_14320462	SHARED
13:100947599:C:T	cg24388175	PCCA;PCCA;PCCA	0.0635621	6.9146e-06	0.0639803	6.04691e-16	0.0926567	9.3114e-09	0.1238	0.1226	0.1129	SHe	13_100934275	SHARED
13:100935153:T:C	cg24388175	PCCA;PCCA;PCCA	0.0635621	6.9146e-06	0.0635141	7.48187e-16	0.0926567	9.3114e-09	0.1238	0.1242	0.1129	SHe	13_100934275	SHARED
13:100832716:A:G	cg24388175	PCCA;PCCA;PCCA	0.0624496	6.43101e-06	0.0626354	3.3502e-15	0.0933189	6.93597e-09	0.1287	0.1274	0.1129	SHe	13_100831639	SHARED
5:14343198:CAA:C	cg16867702	TRIO	0.0375362	1.58509e-05	0.040779	1.02138e-13	0.0566324	2.66641e-08	0.3218	0.2081	0.2473	SHe	5_14342262	SHARED
13:100898350:C:A	cg24388175	PCCA;PCCA;PCCA	0.0610039	8.69018e-06	0.0631515	2.67997e-15	0.0933189	6.93597e-09	0.1337	0.1242	0.1129	SHe	13_100894398	SHARED
13:100899405:G:A	cg24388175	PCCA;PCCA;PCCA	0.0610039	8.69018e-06	0.0631515	2.67997e-15	0.0933189	6.93597e-09	0.1337	0.1242	0.1129	SHe	13_100894398	SHARED
13:100900200:A:T	cg24388175	PCCA;PCCA;PCCA	0.0610039	8.69018e-06	0.0631515	2.67997e-15	0.0933189	6.93597e-09	0.1337	0.1242	0.1129	SHe	13_100894398	SHARED
5:14361009:G:C	cg16867702	TRIO	0.0440718	2.29278e-06	0.0408141	1.12589e-12	0.0592352	9.81273e-08	0.2624	0.1758	0.1989	SHe	5_14360230	SHARED
13:100845626:C:T	cg24388175	PCCA;PCCA;PCCA	0.0610039	8.69018e-06	0.0625149	8.3608e-15	0.0933189	6.93597e-09	0.1337	0.1226	0.1129	SHe	13_100843778	SHARED
13:100848517:T:C	cg24388175	PCCA;PCCA;PCCA	0.0610039	8.69018e-06	0.0625149	8.3608e-15	0.0933189	6.93597e-09	0.1337	0.1226	0.1129	SHe	13_100843778	SHARED
13:100853453:A:G	cg24388175	PCCA;PCCA;PCCA	0.0610039	8.69018e-06	0.0625149	8.3608e-15	0.0933189	6.93597e-09	0.1337	0.1226	0.1129	SHe	13_100850722	SHARED
13:100897218:T:C	cg24388175	PCCA;PCCA;PCCA	0.0610039	8.69018e-06	0.0616214	3.44147e-15	0.0905716	1.37569e-08	0.1337	0.1258	0.1183	SHe	13_100894398	SHARED
13:100832320:G:A	cg24388175	PCCA;PCCA;PCCA	0.0624496	6.43101e-06	0.0605876	2.57201e-14	0.0933189	6.93597e-09	0.1287	0.1274	0.1129	SHe	13_100831639	SHARED
5:14370831:A:C	cg16867702	TRIO	0.0399536	2.04154e-05	0.0408141	1.12589e-12	0.0602682	6.11425e-08	0.2673	0.1758	0.1935	SHe	5_14361471	SHARED
13:114892219:C:T	cg08610076	RASA3	0.0129392	0.0029066	0.0217472	5.77767e-19	0.0247886	0.00387602	0.3218	0.2758	0.2312	MHe	13_114889995	SHARED
5:14354827:G:A	cg16867702	TRIO	0.0399536	2.04154e-05	0.0408141	1.12589e-12	0.0617537	1.88102e-08	0.2673	0.1758	0.2043	SHe	5_14326531	SHARED
5:14324211:A:C	cg16867702	TRIO	-0.0342088	0.00136355	-0.044776	4.71079e-17	-0.0471505	6.767e-06	0.1733	0.2468	0.2581	SHe	5_14320462	SHARED
5:14326046:T:C	cg16867702	TRIO	-0.0342088	0.00136355	-0.044776	4.71079e-17	-0.0471505	6.767e-06	0.1733	0.2468	0.2581	SHe	5_14320462	SHARED
13:114889041:G:A	cg08610076	RASA3	0.0121077	0.00625297	0.0220205	9.0572e-20	0.0271501	0.00145328	0.3069	0.2694	0.2419	MHe	13_114888946	SHARED
5:14327888:A:G	cg16867702	TRIO	-0.0342088	0.00136355	-0.0452102	5.19489e-17	-0.0471505	6.767e-06	0.1733	0.2452	0.2581	SHe	5_14320462	SHARED
5:14329404:G:A	cg16867702	TRIO	-0.0342088	0.00136355	-0.0452102	5.19489e-17	-0.0471505	6.767e-06	0.1733	0.2452	0.2581	SHe	5_14320462	SHARED
5:14330755:AT:A	cg16867702	TRIO	-0.0342088	0.00136355	-0.0452102	5.19489e-17	-0.0471505	6.767e-06	0.1733	0.2452	0.2581	SHe	5_14320462	SHARED
10:72302191:G:T	cg11228898	PALD1	-0.0235693	0.00105415	-0.0235122	2.30006e-13	0.0363175	2.81677e-07	0.3911	0.3887	0.4785	MHe	10_72301614	NEGATIVE,OPPOSITE
13:114889995:A:G	cg08610076	RASA3	0.0119672	0.00615291	0.0221449	4.98912e-20	0.0258305	0.00183147	0.3218	0.271	0.2473	MHe	13_114889995	SHARED
13:100996914:C:T	cg24388175	PCCA;PCCA;PCCA	0.0635621	6.9146e-06	0.0620752	1.76485e-14	0.0926567	9.3114e-09	0.1238	0.1226	0.1129	SHe	13_100994967	SHARED
13:101001629:C:G	cg24388175	PCCA;PCCA;PCCA	0.0635621	6.9146e-06	0.0620752	1.76485e-14	0.0926567	9.3114e-09	0.1238	0.1226	0.1129	SHe	13_100994967	SHARED
13:101003107:T:C	cg24388175	PCCA;PCCA;PCCA	0.0635621	6.9146e-06	0.0624769	9.77481e-15	0.0923746	6.13502e-09	0.1238	0.1242	0.1183	SHe	13_100994967	SHARED
10:91102098:C:G	cg21587506	IFIT3;IFIT3;IFIT3;IFIT3	0.0282422	9.50087e-05	0.0359909	1.56856e-14	0.0617855	4.06847e-08	0.2772	0.2887	0.3172	SHo	10_91095471	SHARED
5:14360436:G:A	cg16867702	TRIO	-0.042085	7.08171e-07	-0.0355803	6.79563e-14	-0.0382584	2.0038e-05	0.3317	0.3452	0.371	SHe	5_14360230	SHARED
10:91092558:T:A	cg21587506	IFIT3;IFIT3;IFIT3;IFIT3	0.0263766	0.000204796	0.0369105	1.83172e-15	0.0570821	3.03109e-07	0.2822	0.2919	0.3226	SHo	10_91065949	SHARED
10:91092850:G:A	cg21587506	IFIT3;IFIT3;IFIT3;IFIT3	0.0263766	0.000204796	0.0369105	1.83172e-15	0.0570821	3.03109e-07	0.2822	0.2919	0.3226	SHo	10_91065949	SHARED
13:100902915:A:G	cg24388175	PCCA;PCCA;PCCA	0.0610039	8.69018e-06	0.0610698	6.61863e-14	0.0933189	6.93597e-09	0.1337	0.1194	0.1129	SHe	13_100894398	SHARED
22:31879675:G:C	cg00193210	SFI1;SFI1;SFI1;SFI1;SFI1;SFI1;SFI1;SFI1;SFI1;SFI1	0.0636495	0.00212755	0.0631116	7.09159e-20	0.0603158	0.0113424	0.05941	0.09194	0.05376	MHe	22_31871707	SHARED
22:31882256:CA:C	cg00193210	SFI1;SFI1;SFI1;SFI1;SFI1;SFI1;SFI1;SFI1;SFI1;SFI1	0.0636495	0.00212755	0.0631116	7.09159e-20	0.0603158	0.0113424	0.05941	0.09194	0.05376	MHe	22_31882214	SHARED
22:31882270:TAA:T	cg00193210	SFI1;SFI1;SFI1;SFI1;SFI1;SFI1;SFI1;SFI1;SFI1;SFI1	0.0636495	0.00212755	0.0631116	7.09159e-20	0.0603158	0.0113424	0.05941	0.09194	0.05376	MHe	22_31882214	SHARED
12:26267648:T:C	cg13810114		-0.0265834	1.17979e-05	-0.0252699	8.37893e-15	-0.031873	7.58588e-05	0.3267	0.3161	0.328	MHe	12_26262426	SHARED
22:31862401:TG:T	cg00193210	SFI1;SFI1;SFI1;SFI1;SFI1;SFI1;SFI1;SFI1;SFI1;SFI1	0.0630666	0.00239951	0.0632268	1.06569e-19	0.0603158	0.0113424	0.05446	0.09032	0.05376	MHe	22_31861950	SHARED
10:91194067:T:C	cg21587506	IFIT3;IFIT3;IFIT3;IFIT3	0.0263776	0.000410093	0.0364086	5.50072e-14	0.0570616	2.56038e-08	0.3119	0.3161	0.3441	SHo	10_91152593	SHARED
10:91069136:G:T	cg21587506	IFIT3;IFIT3;IFIT3;IFIT3	0.02419	0.000787997	0.0371563	1.30011e-15	0.0611858	3.63907e-08	0.2822	0.2774	0.2903	SHo	10_91065949	SHARED
10:91075506:C:T	cg21587506	IFIT3;IFIT3;IFIT3;IFIT3	0.02419	0.000787997	0.0371563	1.30011e-15	0.0611858	3.63907e-08	0.2822	0.2774	0.2903	SHo	10_91065949	SHARED
10:91081994:G:A	cg21587506	IFIT3;IFIT3;IFIT3;IFIT3	0.02419	0.000787997	0.0371563	1.30011e-15	0.0611858	3.63907e-08	0.2822	0.2774	0.2903	SHo	10_91065949	SHARED
10:91084675:A:G	cg21587506	IFIT3;IFIT3;IFIT3;IFIT3	0.02419	0.000787997	0.0371563	1.30011e-15	0.0611858	3.63907e-08	0.2822	0.2774	0.2903	SHo	10_91065949	SHARED
10:91073377:T:C	cg21587506	IFIT3;IFIT3;IFIT3;IFIT3	0.02419	0.000787997	0.0371224	1.44113e-15	0.0611858	3.63907e-08	0.2822	0.279	0.2903	SHo	10_91065949	SHARED
10:91081115:A:C	cg21587506	IFIT3;IFIT3;IFIT3;IFIT3	0.02419	0.000787997	0.0371224	1.44113e-15	0.0611858	3.63907e-08	0.2822	0.279	0.2903	SHo	10_91065949	SHARED
10:91098008:G:A	cg21587506	IFIT3;IFIT3;IFIT3;IFIT3	0.0263766	0.000204796	0.0373312	1.62111e-15	0.0565353	3.37812e-07	0.2822	0.2839	0.3118	SHo	10_91095471	SHARED
5:14324226:G:T	cg20824844	TRIO	0.0544535	0.000127916	0.050433	7.2609e-15	0.0682132	8.92846e-07	0.2624	0.1677	0.1989	SHe	5_14320462	SHARED
13:100996046:T:C	cg24388175	PCCA;PCCA;PCCA	0.0635621	6.9146e-06	0.0638075	9.85359e-14	0.0926567	9.3114e-09	0.1238	0.1081	0.1129	SHe	13_100994967	SHARED
5:14323300:G:GT	cg20824844	TRIO	-0.0399403	0.00515437	-0.0484351	2.89516e-18	-0.0523645	2.67812e-05	0.2277	0.2855	0.3011	SHe	5_14320462	SHARED
5:14308758:TCATC:T	cg16867702	TRIO	0.0378293	2.47507e-05	0.0327564	4.18477e-11	0.0540095	1.92176e-08	0.3267	0.2565	0.2634	SHe	5_14326531	SHARED
10:91066075:A:G	cg21587506	IFIT3;IFIT3;IFIT3;IFIT3	0.02419	0.000787997	0.0371224	1.44113e-15	0.0615049	2.80231e-08	0.2822	0.279	0.2849	SHo	10_91065949	SHARED
10:91096117:C:A	cg21587506	IFIT3;IFIT3;IFIT3;IFIT3	0.0263766	0.000204796	0.0359909	1.56856e-14	0.0570821	3.03109e-07	0.2822	0.2887	0.3226	SHo	10_91095471	SHARED
12:26266631:C:T	cg13810114		-0.0265834	1.17979e-05	-0.0249871	1.91174e-14	-0.031873	7.58588e-05	0.3267	0.3194	0.328	MHe	12_26262426	SHARED
13:100803229:G:A	cg24388175	PCCA;PCCA;PCCA	0.0539928	8.19139e-05	0.0613856	2.85658e-14	0.090179	1.63397e-08	0.1386	0.1274	0.1183	SHe	13_100788585	SHARED
13:101020926:T:A	cg24388175	PCCA;PCCA;PCCA	0.0427515	0.000238028	0.0531282	1.95048e-12	0.0775136	3.23977e-08	0.203	0.15	0.1452	SHe	13_100949858	SHARED
5:14346413:G:A	cg16867702	TRIO	-0.0353483	2.52967e-05	-0.0370549	1.78729e-14	-0.038139	3.5661e-05	0.3069	0.321	0.3495	SHe	5_14342262	SHARED
5:14348368:A:G	cg16867702	TRIO	-0.0353483	2.52967e-05	-0.0370549	1.78729e-14	-0.038139	3.5661e-05	0.3069	0.321	0.3495	SHe	5_14342262	SHARED
5:14370831:A:C	cg20824844	TRIO	0.0579878	3.63362e-05	0.0461296	6.93918e-13	0.0669761	1.65705e-06	0.2673	0.1758	0.1935	SHe	5_14361471	SHARED
5:14368975:C:T	cg16867702	TRIO	-0.0386564	8.20286e-06	-0.036335	1.39172e-13	-0.0369217	6.10385e-05	0.297	0.3145	0.3441	SHe	5_14361471	SHARED
5:14369690:G:A	cg16867702	TRIO	-0.0386564	8.20286e-06	-0.036335	1.39172e-13	-0.0369217	6.10385e-05	0.297	0.3145	0.3441	SHe	5_14361471	SHARED
5:14372994:C:T	cg16867702	TRIO	-0.0386564	8.20286e-06	-0.036335	1.39172e-13	-0.0369217	6.10385e-05	0.297	0.3145	0.3441	SHe	5_14361471	SHARED
5:14361952:C:T	cg16867702	TRIO	-0.0386564	8.20286e-06	-0.0361463	1.38327e-13	-0.0369217	6.10385e-05	0.297	0.3161	0.3441	SHe	5_14361471	SHARED
5:14362334:T:G	cg16867702	TRIO	-0.0386564	8.20286e-06	-0.0361463	1.38327e-13	-0.0369217	6.10385e-05	0.297	0.3161	0.3441	SHe	5_14361471	SHARED
5:14362392:C:T	cg16867702	TRIO	-0.0386564	8.20286e-06	-0.0361463	1.38327e-13	-0.0369217	6.10385e-05	0.297	0.3161	0.3441	SHe	5_14361471	SHARED
5:14363446:T:C	cg16867702	TRIO	-0.0386564	8.20286e-06	-0.0361463	1.38327e-13	-0.0369217	6.10385e-05	0.297	0.3161	0.3441	SHe	5_14361471	SHARED
5:14375901:A:G	cg16867702	TRIO	-0.0435813	4.99029e-07	-0.0354327	4.53909e-13	-0.0366361	6.5269e-05	0.297	0.3161	0.3387	SHe	5_14361471	SHARED
5:14354827:G:A	cg20824844	TRIO	0.0579878	3.63362e-05	0.0461296	6.93918e-13	0.0653925	2.58521e-06	0.2673	0.1758	0.2043	SHe	5_14326397	SHARED
22:31852635:G:A	cg00193210	SFI1;SFI1;SFI1;SFI1;SFI1;SFI1;SFI1;SFI1;SFI1;SFI1	0.0630666	0.00239951	0.0607998	3.47654e-18	0.0603158	0.0113424	0.05446	0.09032	0.05376	MHe	22_31852635	SHARED
22:31854434:AT:A	cg00193210	SFI1;SFI1;SFI1;SFI1;SFI1;SFI1;SFI1;SFI1;SFI1;SFI1	0.0630666	0.00239951	0.0607998	3.47654e-18	0.0603158	0.0113424	0.05446	0.09032	0.05376	MHe	22_31852635	SHARED
5:14323638:G:GAGAT	cg16867702	TRIO	0.0399189	2.65733e-05	0.0425136	4.29814e-11	0.0658197	2.55926e-08	0.2228	0.129	0.1667	SHe	5_14320462	SHARED
5:14325654:T:C	cg16867702	TRIO	0.0399189	2.65733e-05	0.0425136	4.29814e-11	0.0658197	2.55926e-08	0.2228	0.129	0.1667	SHe	5_14320462	SHARED
5:14325944:G:C	cg16867702	TRIO	0.0399189	2.65733e-05	0.0425136	4.29814e-11	0.0658197	2.55926e-08	0.2228	0.129	0.1667	SHe	5_14320462	SHARED
5:14326476:T:C	cg16867702	TRIO	0.0399189	2.65733e-05	0.0425136	4.29814e-11	0.0658197	2.55926e-08	0.2228	0.129	0.1667	SHe	5_14320462	SHARED
5:14329966:C:T	cg16867702	TRIO	0.0399189	2.65733e-05	0.0425136	4.29814e-11	0.0658197	2.55926e-08	0.2228	0.129	0.1667	SHe	5_14320462	SHARED
13:100904255:A:AG	cg24388175	PCCA;PCCA;PCCA	0.0559493	2.87075e-05	0.0597491	1.49753e-13	0.0874851	3.27018e-08	0.1386	0.1226	0.1237	SHe	13_100894398	SHARED
5:14342592:A:G	cg16867702	TRIO	0.0399189	2.65733e-05	0.043072	2.59423e-11	0.063626	7.00255e-08	0.2228	0.1274	0.172	SHe	5_14342262	SHARED
5:14344689:G:A	cg16867702	TRIO	0.0399189	2.65733e-05	0.043072	2.59423e-11	0.063626	7.00255e-08	0.2228	0.1274	0.172	SHe	5_14342262	SHARED
5:14352595:G:A	cg16867702	TRIO	0.0399189	2.65733e-05	0.043072	2.59423e-11	0.063626	7.00255e-08	0.2228	0.1274	0.172	SHe	5_14351024	SHARED
5:14358656:GT:G	cg16867702	TRIO	0.0399189	2.65733e-05	0.043072	2.59423e-11	0.063626	7.00255e-08	0.2228	0.1274	0.172	SHe	5_14355962	SHARED
5:14324788:C:T	cg20824844	TRIO	-0.0338132	0.0152975	-0.0482384	4.07848e-18	-0.0523645	2.67812e-05	0.2327	0.2855	0.3011	SHe	5_14320462	SHARED
5:14337460:C:T	cg16867702	TRIO	0.0399189	2.65733e-05	0.0428252	3.40359e-11	0.063626	7.00255e-08	0.2228	0.1274	0.172	SHe	5_14335941	SHARED
22:31842271:C:CAAAAAAA	cg00193210	SFI1;SFI1;SFI1;SFI1;SFI1;SFI1;SFI1;SFI1;SFI1;SFI1	0.0630666	0.00239951	0.0609362	1.5e-18	0.0510286	0.026138	0.05446	0.09194	0.05914	MHe	22_31839950	SHARED
5:14376624:A:G	cg16867702	TRIO	-0.0387225	8.7936e-06	-0.0352164	6.1324e-13	-0.0358931	9.43823e-05	0.2921	0.3145	0.3387	SHe	5_14361471	SHARED
5:14376828:C:A	cg16867702	TRIO	-0.0387225	8.7936e-06	-0.0352164	6.1324e-13	-0.0358931	9.43823e-05	0.2921	0.3145	0.3387	SHe	5_14361471	SHARED
5:14377199:C:G	cg16867702	TRIO	-0.0387225	8.7936e-06	-0.0352164	6.1324e-13	-0.0358931	9.43823e-05	0.2921	0.3145	0.3387	SHe	5_14361471	SHARED
5:14379339:C:T	cg16867702	TRIO	-0.0387225	8.7936e-06	-0.0352164	6.1324e-13	-0.0358931	9.43823e-05	0.2921	0.3145	0.3387	SHe	5_14361471	SHARED
5:14380152:T:C	cg16867702	TRIO	-0.0387225	8.7936e-06	-0.0352164	6.1324e-13	-0.0358931	9.43823e-05	0.2921	0.3145	0.3387	SHe	5_14361471	SHARED
5:14380537:A:G	cg16867702	TRIO	-0.0387225	8.7936e-06	-0.0352164	6.1324e-13	-0.0358931	9.43823e-05	0.2921	0.3145	0.3387	SHe	5_14361471	SHARED
5:14380641:G:GA	cg16867702	TRIO	-0.0387225	8.7936e-06	-0.0352164	6.1324e-13	-0.0358931	9.43823e-05	0.2921	0.3145	0.3387	SHe	5_14361471	SHARED
5:14381174:C:T	cg16867702	TRIO	-0.0387225	8.7936e-06	-0.0352164	6.1324e-13	-0.0358931	9.43823e-05	0.2921	0.3145	0.3387	SHe	5_14361471	SHARED
5:14381816:T:C	cg16867702	TRIO	-0.0387225	8.7936e-06	-0.0352164	6.1324e-13	-0.0358931	9.43823e-05	0.2921	0.3145	0.3387	SHe	5_14361471	SHARED
5:14382299:T:A	cg16867702	TRIO	-0.0387225	8.7936e-06	-0.0352164	6.1324e-13	-0.0358931	9.43823e-05	0.2921	0.3145	0.3387	SHe	5_14361471	SHARED
5:14382656:A:T	cg16867702	TRIO	-0.0387225	8.7936e-06	-0.0352164	6.1324e-13	-0.0358931	9.43823e-05	0.2921	0.3145	0.3387	SHe	5_14361471	SHARED
5:14382675:C:T	cg16867702	TRIO	-0.0387225	8.7936e-06	-0.0352164	6.1324e-13	-0.0358931	9.43823e-05	0.2921	0.3145	0.3387	SHe	5_14361471	SHARED
5:14382695:A:G	cg16867702	TRIO	-0.0387225	8.7936e-06	-0.0352164	6.1324e-13	-0.0358931	9.43823e-05	0.2921	0.3145	0.3387	SHe	5_14361471	SHARED
5:14382964:C:CTG	cg16867702	TRIO	-0.0387225	8.7936e-06	-0.0352164	6.1324e-13	-0.0358931	9.43823e-05	0.2921	0.3145	0.3387	SHe	5_14361471	SHARED
5:14383167:G:C	cg16867702	TRIO	-0.0387225	8.7936e-06	-0.0352164	6.1324e-13	-0.0358931	9.43823e-05	0.2921	0.3145	0.3387	SHe	5_14361471	SHARED
10:91092648:G:C	cg21587506	IFIT3;IFIT3;IFIT3;IFIT3	0.0254958	0.000335265	0.033534	1.86381e-13	0.0566194	4.87726e-07	0.2871	0.3032	0.3333	SHo	10_91065949	SHARED
5:14361471:T:C	cg16867702	TRIO	0.0399189	2.65733e-05	0.0434324	3.57021e-11	0.0610861	3.36888e-07	0.2228	0.1274	0.1667	SHe	5_14361471	SHARED
5:14363563:G:A	cg16867702	TRIO	0.0399189	2.65733e-05	0.0434324	3.57021e-11	0.0610861	3.36888e-07	0.2228	0.1274	0.1667	SHe	5_14361471	SHARED
5:14366369:T:A	cg16867702	TRIO	0.0399189	2.65733e-05	0.0434324	3.57021e-11	0.0610861	3.36888e-07	0.2228	0.1274	0.1667	SHe	5_14361471	SHARED
5:14366840:T:C	cg16867702	TRIO	0.0399189	2.65733e-05	0.0434324	3.57021e-11	0.0610861	3.36888e-07	0.2228	0.1274	0.1667	SHe	5_14361471	SHARED
5:14371180:G:A	cg16867702	TRIO	0.0399189	2.65733e-05	0.0434324	3.57021e-11	0.0610861	3.36888e-07	0.2228	0.1274	0.1667	SHe	5_14361471	SHARED
5:14371539:A:G	cg16867702	TRIO	0.0399189	2.65733e-05	0.0434324	3.57021e-11	0.0610861	3.36888e-07	0.2228	0.1274	0.1667	SHe	5_14361471	SHARED
22:31813084:A:G	cg00193210	SFI1;SFI1;SFI1;SFI1;SFI1;SFI1;SFI1;SFI1;SFI1;SFI1	0.0630666	0.00239951	0.0607998	3.47654e-18	0.0510286	0.026138	0.05446	0.09032	0.05914	MHe	22_31813058	SHARED
22:31915817:T:C	cg00193210	SFI1;SFI1;SFI1;SFI1;SFI1;SFI1;SFI1;SFI1;SFI1;SFI1	0.0596979	0.000367522	0.0532757	3.35967e-18	0.0336486	0.106611	0.09406	0.1242	0.07527	MHe	22_31890299	POSITIVE
13:100886174:C:T	cg24388175	PCCA;PCCA;PCCA	0.0529168	1.67184e-05	0.0526143	2.48283e-13	0.086638	4.62528e-09	0.1485	0.1677	0.1559	SHe	13_100886174	SHARED
13:100888122:A:G	cg24388175	PCCA;PCCA;PCCA	0.0529168	1.67184e-05	0.0526143	2.48283e-13	0.086638	4.62528e-09	0.1485	0.1677	0.1559	SHe	13_100887640	SHARED
13:100888234:A:G	cg24388175	PCCA;PCCA;PCCA	0.0529168	1.67184e-05	0.0526143	2.48283e-13	0.086638	4.62528e-09	0.1485	0.1677	0.1559	SHe	13_100887640	SHARED
13:100889229:G:A	cg24388175	PCCA;PCCA;PCCA	0.0529168	1.67184e-05	0.0526143	2.48283e-13	0.086638	4.62528e-09	0.1485	0.1677	0.1559	SHe	13_100887640	SHARED
13:100892777:C:G	cg24388175	PCCA;PCCA;PCCA	0.0529168	1.67184e-05	0.0526143	2.48283e-13	0.086638	4.62528e-09	0.1485	0.1677	0.1559	SHe	13_100887640	SHARED
13:100893187:C:CAT	cg24388175	PCCA;PCCA;PCCA	0.0529168	1.67184e-05	0.0526143	2.48283e-13	0.086638	4.62528e-09	0.1485	0.1677	0.1559	SHe	13_100887640	SHARED
13:100893904:T:C	cg24388175	PCCA;PCCA;PCCA	0.0529168	1.67184e-05	0.0526143	2.48283e-13	0.086638	4.62528e-09	0.1485	0.1677	0.1559	SHe	13_100887640	SHARED
22:31999200:C:T	cg00193210	SFI1;SFI1;SFI1;SFI1;SFI1;SFI1;SFI1;SFI1;SFI1;SFI1	0.0821713	3.97925e-05	0.068898	2.12856e-14	0.0974977	0.000393569	0.05941	0.05323	0.03763	MHe	22_31998612	SHARED
22:31909547:C:CGTTTTGTTTTGTTTT	cg00193210	SFI1;SFI1;SFI1;SFI1;SFI1;SFI1;SFI1;SFI1;SFI1;SFI1	0.0564275	0.00102837	0.0529733	1.1459e-18	0.0336486	0.106611	0.08911	0.1258	0.07527	MHe	22_31890299	POSITIVE
13:100872575:G:T	cg24388175	PCCA;PCCA;PCCA	0.0529168	1.67184e-05	0.0523692	3.74243e-13	0.086638	4.62528e-09	0.1485	0.1661	0.1559	SHe	13_100858272	SHARED
13:100873364:A:T	cg24388175	PCCA;PCCA;PCCA	0.0529168	1.67184e-05	0.0523692	3.74243e-13	0.086638	4.62528e-09	0.1485	0.1661	0.1559	SHe	13_100858272	SHARED
13:100874027:G:A	cg24388175	PCCA;PCCA;PCCA	0.0529168	1.67184e-05	0.0523692	3.74243e-13	0.086638	4.62528e-09	0.1485	0.1661	0.1559	SHe	13_100874027	SHARED
5:14371753:T:C	cg16867702	TRIO	0.0399189	2.65733e-05	0.0424413	8.81331e-11	0.0610861	3.36888e-07	0.2228	0.129	0.1667	SHe	5_14361471	SHARED
22:31836378:G:T	cg00193210	SFI1;SFI1;SFI1;SFI1;SFI1;SFI1;SFI1;SFI1;SFI1;SFI1	0.0630666	0.00239951	0.0614035	4.76512e-18	0.0510286	0.026138	0.05446	0.0871	0.05914	MHe	22_31821719	SHARED
13:100875548:G:C	cg24388175	PCCA;PCCA;PCCA	0.0529168	1.67184e-05	0.0519686	4.38002e-13	0.086638	4.62528e-09	0.1485	0.1694	0.1559	SHe	13_100874027	SHARED
13:100876562:T:C	cg24388175	PCCA;PCCA;PCCA	0.0529168	1.67184e-05	0.0519686	4.38002e-13	0.086638	4.62528e-09	0.1485	0.1694	0.1559	SHe	13_100874027	SHARED
13:100877910:A:G	cg24388175	PCCA;PCCA;PCCA	0.0529168	1.67184e-05	0.0519686	4.38002e-13	0.086638	4.62528e-09	0.1485	0.1694	0.1559	SHe	13_100874027	SHARED
13:100879029:G:A	cg24388175	PCCA;PCCA;PCCA	0.0529168	1.67184e-05	0.0519686	4.38002e-13	0.086638	4.62528e-09	0.1485	0.1694	0.1559	SHe	13_100874027	SHARED
13:100879133:A:G	cg24388175	PCCA;PCCA;PCCA	0.0529168	1.67184e-05	0.0519686	4.38002e-13	0.086638	4.62528e-09	0.1485	0.1694	0.1559	SHe	13_100874027	SHARED
5:14323638:G:GAGAT	cg20824844	TRIO	0.05461	0.000134825	0.0515791	6.66904e-13	0.0686525	4.64462e-06	0.2228	0.129	0.1667	SHe	5_14320462	SHARED
5:14325654:T:C	cg20824844	TRIO	0.05461	0.000134825	0.0515791	6.66904e-13	0.0686525	4.64462e-06	0.2228	0.129	0.1667	SHe	5_14320462	SHARED
5:14325944:G:C	cg20824844	TRIO	0.05461	0.000134825	0.0515791	6.66904e-13	0.0686525	4.64462e-06	0.2228	0.129	0.1667	SHe	5_14320462	SHARED
5:14326476:T:C	cg20824844	TRIO	0.05461	0.000134825	0.0515791	6.66904e-13	0.0686525	4.64462e-06	0.2228	0.129	0.1667	SHe	5_14320462	SHARED
5:14329966:C:T	cg20824844	TRIO	0.05461	0.000134825	0.0515791	6.66904e-13	0.0686525	4.64462e-06	0.2228	0.129	0.1667	SHe	5_14320462	SHARED
10:91092706:T:C	cg21587506	IFIT3;IFIT3;IFIT3;IFIT3	0.0253488	0.000380898	0.0346378	8.91557e-14	0.0537263	1.62857e-06	0.3069	0.3129	0.3495	SHo	10_91065949	SHARED
5:14361009:G:C	cg20824844	TRIO	0.0544535	0.000127916	0.0461296	6.93918e-13	0.0640937	4.68691e-06	0.2624	0.1758	0.1989	SHe	5_14360230	SHARED
5:14360230:C:G	cg16867702	TRIO	-0.0385547	1.18822e-05	-0.0348284	3.87275e-13	-0.0378432	3.02416e-05	0.3218	0.3161	0.328	SHe	5_14360230	SHARED
13:100866793:C:T	cg24388175	PCCA;PCCA;PCCA	0.0529168	1.67184e-05	0.0517087	6.61874e-13	0.086638	4.62528e-09	0.1485	0.1677	0.1559	SHe	13_100858272	SHARED
13:100867545:C:T	cg24388175	PCCA;PCCA;PCCA	0.0529168	1.67184e-05	0.0517087	6.61874e-13	0.086638	4.62528e-09	0.1485	0.1677	0.1559	SHe	13_100858272	SHARED
5:14378068:T:G	cg16867702	TRIO	0.0379134	6.60473e-05	0.0432956	3.73544e-11	0.0610861	3.36888e-07	0.2178	0.129	0.1667	SHe	5_14361471	SHARED
5:14379277:T:C	cg16867702	TRIO	0.0379134	6.60473e-05	0.0432956	3.73544e-11	0.0610861	3.36888e-07	0.2178	0.129	0.1667	SHe	5_14361471	SHARED
5:14380324:G:T	cg16867702	TRIO	0.0379134	6.60473e-05	0.0432956	3.73544e-11	0.0610861	3.36888e-07	0.2178	0.129	0.1667	SHe	5_14361471	SHARED
5:14381819:T:C	cg16867702	TRIO	0.0379134	6.60473e-05	0.0432956	3.73544e-11	0.0610861	3.36888e-07	0.2178	0.129	0.1667	SHe	5_14361471	SHARED
13:100850941:C:T	cg24388175	PCCA;PCCA;PCCA	0.0529168	1.67184e-05	0.0510282	1.12779e-12	0.086638	4.62528e-09	0.1485	0.171	0.1559	SHe	13_100850722	SHARED
13:100854877:T:C	cg24388175	PCCA;PCCA;PCCA	0.0529168	1.67184e-05	0.0510282	1.12779e-12	0.086638	4.62528e-09	0.1485	0.171	0.1559	SHe	13_100850722	SHARED
13:100854911:G:C	cg24388175	PCCA;PCCA;PCCA	0.0529168	1.67184e-05	0.0510282	1.12779e-12	0.086638	4.62528e-09	0.1485	0.171	0.1559	SHe	13_100850722	SHARED
13:100855485:G:A	cg24388175	PCCA;PCCA;PCCA	0.0529168	1.67184e-05	0.0510282	1.12779e-12	0.086638	4.62528e-09	0.1485	0.171	0.1559	SHe	13_100850722	SHARED
5:14337460:C:T	cg20824844	TRIO	0.05461	0.000134825	0.0514846	8.52106e-13	0.0673769	6.25522e-06	0.2228	0.1274	0.172	SHe	5_14335941	SHARED
13:100855752:C:T	cg24388175	PCCA;PCCA;PCCA	0.0529168	1.67184e-05	0.0507668	1.69003e-12	0.086638	4.62528e-09	0.1485	0.1694	0.1559	SHe	13_100850722	SHARED
13:100862494:A:G	cg24388175	PCCA;PCCA;PCCA	0.0529168	1.67184e-05	0.0507668	1.69003e-12	0.086638	4.62528e-09	0.1485	0.1694	0.1559	SHe	13_100858272	SHARED
13:100865643:C:T	cg24388175	PCCA;PCCA;PCCA	0.0529168	1.67184e-05	0.0507668	1.69003e-12	0.086638	4.62528e-09	0.1485	0.1694	0.1559	SHe	13_100858272	SHARED
10:91064512:G:T	cg21587506	IFIT3;IFIT3;IFIT3;IFIT3	0.0190635	0.0176557	0.0351892	1.02449e-13	0.0611653	1.97885e-08	0.2624	0.2968	0.3065	SHo	10_91064508	SHARED
13:100876258:C:T	cg24388175	PCCA;PCCA;PCCA	0.0529168	1.67184e-05	0.0519686	4.38002e-13	0.0837393	2.54892e-08	0.1485	0.1694	0.1505	SHe	13_100874027	SHARED
13:100876644:C:T	cg24388175	PCCA;PCCA;PCCA	0.0529168	1.67184e-05	0.0519686	4.38002e-13	0.0837393	2.54892e-08	0.1485	0.1694	0.1505	SHe	13_100874027	SHARED
5:14321785:T:A	cg16867702	TRIO	0.0375123	0.000134425	0.0434803	3.12041e-11	0.063721	5.48973e-07	0.2129	0.1226	0.1559	SHe	5_14320462	SHARED
5:14342592:A:G	cg20824844	TRIO	0.05461	0.000134825	0.051029	1.41857e-12	0.0673769	6.25522e-06	0.2228	0.1274	0.172	SHe	5_14342262	SHARED
5:14344689:G:A	cg20824844	TRIO	0.05461	0.000134825	0.051029	1.41857e-12	0.0673769	6.25522e-06	0.2228	0.1274	0.172	SHe	5_14342262	SHARED
5:14352595:G:A	cg20824844	TRIO	0.05461	0.000134825	0.051029	1.41857e-12	0.0673769	6.25522e-06	0.2228	0.1274	0.172	SHe	5_14351024	SHARED
5:14358656:GT:G	cg20824844	TRIO	0.05461	0.000134825	0.051029	1.41857e-12	0.0673769	6.25522e-06	0.2228	0.1274	0.172	SHe	5_14355962	SHARED
13:100826355:C:T	cg24388175	PCCA;PCCA;PCCA	0.0538045	1.36409e-05	0.0500267	2.7269e-12	0.086638	4.62528e-09	0.1436	0.1742	0.1559	SHe	13_100825990	SHARED
13:100831954:CCTCTTCCCACAAT:C	cg24388175	PCCA;PCCA;PCCA	0.0538045	1.36409e-05	0.0500267	2.7269e-12	0.086638	4.62528e-09	0.1436	0.1742	0.1559	SHe	13_100831639	SHARED
13:100831969:GTTTATTTT:G	cg24388175	PCCA;PCCA;PCCA	0.0538045	1.36409e-05	0.0500267	2.7269e-12	0.086638	4.62528e-09	0.1436	0.1742	0.1559	SHe	13_100831639	SHARED
10:72287555:A:T	cg11228898	PALD1	-0.0232505	0.000598825	-0.0218244	5.0715e-10	-0.0373724	2.67627e-07	0.2921	0.3081	0.3763	MHe	10_72284931	SHARED
13:100839520:A:G	cg24388175	PCCA;PCCA;PCCA	0.0529168	1.67184e-05	0.0500267	2.7269e-12	0.086638	4.62528e-09	0.1485	0.1742	0.1559	SHe	13_100836717	SHARED
13:100841093:C:T	cg24388175	PCCA;PCCA;PCCA	0.0529168	1.67184e-05	0.0500267	2.7269e-12	0.086638	4.62528e-09	0.1485	0.1742	0.1559	SHe	13_100840622	SHARED
13:100843778:C:T	cg24388175	PCCA;PCCA;PCCA	0.0529168	1.67184e-05	0.0500267	2.7269e-12	0.086638	4.62528e-09	0.1485	0.1742	0.1559	SHe	13_100843778	SHARED
2:207663982:A:G	cg12449916		0.0440914	8.09219e-05	0.0436705	3.86079e-13	0.017302	0.459878	0.1089	0.1081	0.08065	MHe	2_207663982	POSITIVE
2:207664740:A:G	cg12449916		0.0440914	8.09219e-05	0.0436705	3.86079e-13	0.017302	0.459878	0.1089	0.1081	0.08065	MHe	2_207663982	POSITIVE
5:14391401:A:G	cg16867702	TRIO	-0.0396172	1.09211e-05	-0.0337097	8.61013e-12	-0.0355779	7.45045e-05	0.2871	0.3145	0.3387	SHe	5_14361471	SHARED
5:14391851:C:G	cg16867702	TRIO	-0.0396172	1.09211e-05	-0.0337097	8.61013e-12	-0.0355779	7.45045e-05	0.2871	0.3145	0.3387	SHe	5_14361471	SHARED
5:14392999:CA:C	cg16867702	TRIO	-0.0396172	1.09211e-05	-0.0337097	8.61013e-12	-0.0355779	7.45045e-05	0.2871	0.3145	0.3387	SHe	5_14361471	SHARED
5:14394283:G:A	cg16867702	TRIO	-0.0396172	1.09211e-05	-0.0337097	8.61013e-12	-0.0355779	7.45045e-05	0.2871	0.3145	0.3387	SHe	5_14361471	SHARED
5:14394611:A:G	cg16867702	TRIO	-0.0396172	1.09211e-05	-0.0337097	8.61013e-12	-0.0355779	7.45045e-05	0.2871	0.3145	0.3387	SHe	5_14361471	SHARED
5:14395220:G:A	cg16867702	TRIO	-0.0396172	1.09211e-05	-0.0337097	8.61013e-12	-0.0355779	7.45045e-05	0.2871	0.3145	0.3387	SHe	5_14361471	SHARED
5:14398902:AT:A	cg16867702	TRIO	-0.0396172	1.09211e-05	-0.0337097	8.61013e-12	-0.0355779	7.45045e-05	0.2871	0.3145	0.3387	SHe	5_14361471	SHARED
5:14400123:G:A	cg16867702	TRIO	-0.0396172	1.09211e-05	-0.0337097	8.61013e-12	-0.0355779	7.45045e-05	0.2871	0.3145	0.3387	SHe	5_14361471	SHARED
5:14400274:A:G	cg16867702	TRIO	-0.0396172	1.09211e-05	-0.0337097	8.61013e-12	-0.0355779	7.45045e-05	0.2871	0.3145	0.3387	SHe	5_14361471	SHARED
2:207659014:T:C	cg12449916		0.0440914	8.09219e-05	0.043269	5.03528e-13	0.017302	0.459878	0.1089	0.1097	0.08065	MHe	2_207653653	POSITIVE
2:207659531:A:G	cg12449916		0.0440914	8.09219e-05	0.043269	5.03528e-13	0.017302	0.459878	0.1089	0.1097	0.08065	MHe	2_207653653	POSITIVE
2:207663289:CT:C	cg12449916		0.0440914	8.09219e-05	0.043269	5.03528e-13	0.017302	0.459878	0.1089	0.1097	0.08065	MHe	2_207661913	POSITIVE
5:14390807:C:T	cg16867702	TRIO	-0.0396172	1.09211e-05	-0.0335322	8.49362e-12	-0.0355779	7.45045e-05	0.2871	0.3161	0.3387	SHe	5_14361471	SHARED
22:31779567:C:T	cg00193210	SFI1;SFI1;SFI1;SFI1;SFI1;SFI1;SFI1;SFI1;SFI1;SFI1	0.0630666	0.00239951	0.0587278	6.04624e-17	0.0510286	0.026138	0.05446	0.09032	0.05914	MHe	22_31985572	SHARED
5:14352997:GT:G	cg16867702	TRIO	0.0374702	1.88568e-05	0.0369061	2.96124e-10	0.055674	1.88256e-07	0.2723	0.1758	0.2151	SHe	5_14351024	SHARED
5:14301803:A:G	cg16867702	TRIO	0.0382744	0.000184488	0.0430058	4.44047e-11	0.063721	5.48973e-07	0.2129	0.1242	0.1559	SHe	5_14300652	SHARED
5:14312410:T:C	cg16867702	TRIO	0.0382744	0.000184488	0.0430058	4.44047e-11	0.063721	5.48973e-07	0.2129	0.1242	0.1559	SHe	5_14311915	SHARED
5:14314138:A:G	cg16867702	TRIO	0.0382744	0.000184488	0.0430058	4.44047e-11	0.063721	5.48973e-07	0.2129	0.1242	0.1559	SHe	5_14311915	SHARED
5:14317288:G:A	cg16867702	TRIO	0.0382744	0.000184488	0.0430058	4.44047e-11	0.063721	5.48973e-07	0.2129	0.1242	0.1559	SHe	5_14311915	SHARED
5:14317307:C:G	cg16867702	TRIO	0.0382744	0.000184488	0.0430058	4.44047e-11	0.063721	5.48973e-07	0.2129	0.1242	0.1559	SHe	5_14311915	SHARED
5:14317870:A:G	cg16867702	TRIO	0.0382744	0.000184488	0.0430058	4.44047e-11	0.063721	5.48973e-07	0.2129	0.1242	0.1559	SHe	5_14311915	SHARED
8:68292931:A:G	cg01156920		-0.0270978	0.000348961	-0.0258798	1.40875e-11	-0.045269	2.6033e-07	0.3168	0.3323	0.3656	SHe	8_68292367	SHARED
8:68293440:T:C	cg01156920		-0.0270978	0.000348961	-0.0258798	1.40875e-11	-0.045269	2.6033e-07	0.3168	0.3323	0.3656	SHe	8_68292367	SHARED
8:68298617:G:T	cg01156920		-0.0270978	0.000348961	-0.0258798	1.40875e-11	-0.045269	2.6033e-07	0.3168	0.3323	0.3656	SHe	8_68292367	SHARED
5:14386985:T:C	cg16867702	TRIO	-0.0396172	1.09211e-05	-0.0332819	1.25615e-11	-0.0355779	7.45045e-05	0.2871	0.3129	0.3387	SHe	5_14361471	SHARED
5:14384161:G:A	cg16867702	TRIO	-0.0396172	1.09211e-05	-0.0334968	1.24988e-11	-0.0355779	7.45045e-05	0.2871	0.3129	0.3387	SHe	5_14361471	SHARED
5:14384453:A:C	cg16867702	TRIO	-0.0396172	1.09211e-05	-0.0334968	1.24988e-11	-0.0355779	7.45045e-05	0.2871	0.3129	0.3387	SHe	5_14361471	SHARED
5:14384978:T:TA	cg16867702	TRIO	-0.0396172	1.09211e-05	-0.0334968	1.24988e-11	-0.0355779	7.45045e-05	0.2871	0.3129	0.3387	SHe	5_14361471	SHARED
5:14391380:G:T	cg16867702	TRIO	-0.0396172	1.09211e-05	-0.0334968	1.24988e-11	-0.0355779	7.45045e-05	0.2871	0.3129	0.3387	SHe	5_14361471	SHARED
5:14393749:G:C	cg16867702	TRIO	-0.0396172	1.09211e-05	-0.0334968	1.24988e-11	-0.0355779	7.45045e-05	0.2871	0.3129	0.3387	SHe	5_14361471	SHARED
5:14396485:G:C	cg16867702	TRIO	-0.0396172	1.09211e-05	-0.0334968	1.24988e-11	-0.0355779	7.45045e-05	0.2871	0.3129	0.3387	SHe	5_14361471	SHARED
5:14396939:G:A	cg16867702	TRIO	-0.0396172	1.09211e-05	-0.0334968	1.24988e-11	-0.0355779	7.45045e-05	0.2871	0.3129	0.3387	SHe	5_14361471	SHARED
5:14398111:A:G	cg16867702	TRIO	-0.0396172	1.09211e-05	-0.0334968	1.24988e-11	-0.0355779	7.45045e-05	0.2871	0.3129	0.3387	SHe	5_14361471	SHARED
5:14383516:A:G	cg16867702	TRIO	-0.0396172	1.09211e-05	-0.0333277	1.22491e-11	-0.0355779	7.45045e-05	0.2871	0.3145	0.3387	SHe	5_14361471	SHARED
5:14361471:T:C	cg20824844	TRIO	0.05461	0.000134825	0.0511051	2.95893e-12	0.0662558	1.07511e-05	0.2228	0.1274	0.1667	SHe	5_14361471	SHARED
5:14363563:G:A	cg20824844	TRIO	0.05461	0.000134825	0.0511051	2.95893e-12	0.0662558	1.07511e-05	0.2228	0.1274	0.1667	SHe	5_14361471	SHARED
5:14366369:T:A	cg20824844	TRIO	0.05461	0.000134825	0.0511051	2.95893e-12	0.0662558	1.07511e-05	0.2228	0.1274	0.1667	SHe	5_14361471	SHARED
5:14366840:T:C	cg20824844	TRIO	0.05461	0.000134825	0.0511051	2.95893e-12	0.0662558	1.07511e-05	0.2228	0.1274	0.1667	SHe	5_14361471	SHARED
5:14371180:G:A	cg20824844	TRIO	0.05461	0.000134825	0.0511051	2.95893e-12	0.0662558	1.07511e-05	0.2228	0.1274	0.1667	SHe	5_14361471	SHARED
5:14371539:A:G	cg20824844	TRIO	0.05461	0.000134825	0.0511051	2.95893e-12	0.0662558	1.07511e-05	0.2228	0.1274	0.1667	SHe	5_14361471	SHARED
22:31763251:G:A	cg00193210	SFI1;SFI1;SFI1;SFI1;SFI1;SFI1;SFI1;SFI1;SFI1;SFI1	0.0630666	0.00239951	0.0586503	9.3096e-17	0.0510286	0.026138	0.05446	0.08871	0.05914	MHe	22_31760250	SHARED
22:31765123:A:G	cg00193210	SFI1;SFI1;SFI1;SFI1;SFI1;SFI1;SFI1;SFI1;SFI1;SFI1	0.0630666	0.00239951	0.0586503	9.3096e-17	0.0510286	0.026138	0.05446	0.08871	0.05914	MHe	22_31760250	SHARED
22:31769879:T:A	cg00193210	SFI1;SFI1;SFI1;SFI1;SFI1;SFI1;SFI1;SFI1;SFI1;SFI1	0.0630666	0.00239951	0.0586503	9.3096e-17	0.0510286	0.026138	0.05446	0.08871	0.05914	MHe	22_31768610	SHARED
22:31793490:C:T	cg00193210	SFI1;SFI1;SFI1;SFI1;SFI1;SFI1;SFI1;SFI1;SFI1;SFI1	0.0630666	0.00239951	0.0586503	9.3096e-17	0.0510286	0.026138	0.05446	0.08871	0.05914	MHe	22_31789669	SHARED
22:31795769:C:T	cg00193210	SFI1;SFI1;SFI1;SFI1;SFI1;SFI1;SFI1;SFI1;SFI1;SFI1	0.0630666	0.00239951	0.0586503	9.3096e-17	0.0510286	0.026138	0.05446	0.08871	0.05914	MHe	22_31789669	SHARED
22:31796563:C:T	cg00193210	SFI1;SFI1;SFI1;SFI1;SFI1;SFI1;SFI1;SFI1;SFI1;SFI1	0.0630666	0.00239951	0.0586503	9.3096e-17	0.0510286	0.026138	0.05446	0.08871	0.05914	MHe	22_31789669	SHARED
22:31809366:T:C	cg00193210	SFI1;SFI1;SFI1;SFI1;SFI1;SFI1;SFI1;SFI1;SFI1;SFI1	0.0630666	0.00239951	0.0586503	9.3096e-17	0.0510286	0.026138	0.05446	0.08871	0.05914	MHe	22_31808524	SHARED
2:207612424:C:T	cg12449916		0.0440914	8.09219e-05	0.0424609	1.11211e-12	0.017302	0.459878	0.1089	0.1113	0.08065	MHe	2_207611826	POSITIVE
2:207612433:T:A	cg12449916		0.0440914	8.09219e-05	0.0424609	1.11211e-12	0.017302	0.459878	0.1089	0.1113	0.08065	MHe	2_207611826	POSITIVE
2:207612549:TATAAC:T	cg12449916		0.0440914	8.09219e-05	0.0424609	1.11211e-12	0.017302	0.459878	0.1089	0.1113	0.08065	MHe	2_207611826	POSITIVE
2:207612613:T:C	cg12449916		0.0440914	8.09219e-05	0.0424609	1.11211e-12	0.017302	0.459878	0.1089	0.1113	0.08065	MHe	2_207611826	POSITIVE
2:207612641:TC:T	cg12449916		0.0440914	8.09219e-05	0.0424609	1.11211e-12	0.017302	0.459878	0.1089	0.1113	0.08065	MHe	2_207611826	POSITIVE
2:207612879:T:C	cg12449916		0.0440914	8.09219e-05	0.0424609	1.11211e-12	0.017302	0.459878	0.1089	0.1113	0.08065	MHe	2_207611826	POSITIVE
2:207612972:A:G	cg12449916		0.0440914	8.09219e-05	0.0424609	1.11211e-12	0.017302	0.459878	0.1089	0.1113	0.08065	MHe	2_207611826	POSITIVE
2:207613097:C:T	cg12449916		0.0440914	8.09219e-05	0.0424609	1.11211e-12	0.017302	0.459878	0.1089	0.1113	0.08065	MHe	2_207611826	POSITIVE
2:207613340:A:C	cg12449916		0.0440914	8.09219e-05	0.0424609	1.11211e-12	0.017302	0.459878	0.1089	0.1113	0.08065	MHe	2_207611826	POSITIVE
2:207613501:A:T	cg12449916		0.0440914	8.09219e-05	0.0424609	1.11211e-12	0.017302	0.459878	0.1089	0.1113	0.08065	MHe	2_207611826	POSITIVE
2:207613612:G:T	cg12449916		0.0440914	8.09219e-05	0.0424609	1.11211e-12	0.017302	0.459878	0.1089	0.1113	0.08065	MHe	2_207611826	POSITIVE
2:207613690:G:C	cg12449916		0.0440914	8.09219e-05	0.0424609	1.11211e-12	0.017302	0.459878	0.1089	0.1113	0.08065	MHe	2_207611826	POSITIVE
2:207615013:T:C	cg12449916		0.0440914	8.09219e-05	0.0424609	1.11211e-12	0.017302	0.459878	0.1089	0.1113	0.08065	MHe	2_207611826	POSITIVE
2:207615119:T:A	cg12449916		0.0440914	8.09219e-05	0.0424609	1.11211e-12	0.017302	0.459878	0.1089	0.1113	0.08065	MHe	2_207611826	POSITIVE
2:207615492:T:C	cg12449916		0.0440914	8.09219e-05	0.0424609	1.11211e-12	0.017302	0.459878	0.1089	0.1113	0.08065	MHe	2_207611826	POSITIVE
2:207615522:G:C	cg12449916		0.0440914	8.09219e-05	0.0424609	1.11211e-12	0.017302	0.459878	0.1089	0.1113	0.08065	MHe	2_207611826	POSITIVE
2:207615857:G:A	cg12449916		0.0440914	8.09219e-05	0.0424609	1.11211e-12	0.017302	0.459878	0.1089	0.1113	0.08065	MHe	2_207611826	POSITIVE
2:207616561:A:G	cg12449916		0.0440914	8.09219e-05	0.0424609	1.11211e-12	0.017302	0.459878	0.1089	0.1113	0.08065	MHe	2_207611826	POSITIVE
2:207616709:T:C	cg12449916		0.0440914	8.09219e-05	0.0424609	1.11211e-12	0.017302	0.459878	0.1089	0.1113	0.08065	MHe	2_207611826	POSITIVE
2:207616736:G:T	cg12449916		0.0440914	8.09219e-05	0.0424609	1.11211e-12	0.017302	0.459878	0.1089	0.1113	0.08065	MHe	2_207611826	POSITIVE
2:207616884:G:C	cg12449916		0.0440914	8.09219e-05	0.0424609	1.11211e-12	0.017302	0.459878	0.1089	0.1113	0.08065	MHe	2_207611826	POSITIVE
2:207617337:C:T	cg12449916		0.0440914	8.09219e-05	0.0424609	1.11211e-12	0.017302	0.459878	0.1089	0.1113	0.08065	MHe	2_207611826	POSITIVE
2:207617380:C:G	cg12449916		0.0440914	8.09219e-05	0.0424609	1.11211e-12	0.017302	0.459878	0.1089	0.1113	0.08065	MHe	2_207611826	POSITIVE
2:207617853:G:GATCA	cg12449916		0.0440914	8.09219e-05	0.0424609	1.11211e-12	0.017302	0.459878	0.1089	0.1113	0.08065	MHe	2_207611826	POSITIVE
2:207618702:T:G	cg12449916		0.0440914	8.09219e-05	0.0424609	1.11211e-12	0.017302	0.459878	0.1089	0.1113	0.08065	MHe	2_207611826	POSITIVE
2:207618921:A:G	cg12449916		0.0440914	8.09219e-05	0.0424609	1.11211e-12	0.017302	0.459878	0.1089	0.1113	0.08065	MHe	2_207611826	POSITIVE
2:207619167:G:A	cg12449916		0.0440914	8.09219e-05	0.0424609	1.11211e-12	0.017302	0.459878	0.1089	0.1113	0.08065	MHe	2_207611826	POSITIVE
2:207619224:G:A	cg12449916		0.0440914	8.09219e-05	0.0424609	1.11211e-12	0.017302	0.459878	0.1089	0.1113	0.08065	MHe	2_207611826	POSITIVE
2:207619558:G:A	cg12449916		0.0440914	8.09219e-05	0.0424609	1.11211e-12	0.017302	0.459878	0.1089	0.1113	0.08065	MHe	2_207611826	POSITIVE
2:207619779:A:G	cg12449916		0.0440914	8.09219e-05	0.0424609	1.11211e-12	0.017302	0.459878	0.1089	0.1113	0.08065	MHe	2_207611826	POSITIVE
2:207620330:T:C	cg12449916		0.0440914	8.09219e-05	0.0424609	1.11211e-12	0.017302	0.459878	0.1089	0.1113	0.08065	MHe	2_207611826	POSITIVE
2:207620362:C:A	cg12449916		0.0440914	8.09219e-05	0.0424609	1.11211e-12	0.017302	0.459878	0.1089	0.1113	0.08065	MHe	2_207611826	POSITIVE
2:207620803:T:C	cg12449916		0.0440914	8.09219e-05	0.0424609	1.11211e-12	0.017302	0.459878	0.1089	0.1113	0.08065	MHe	2_207611826	POSITIVE
2:207621140:T:C	cg12449916		0.0440914	8.09219e-05	0.0424609	1.11211e-12	0.017302	0.459878	0.1089	0.1113	0.08065	MHe	2_207611826	POSITIVE
2:207621409:A:G	cg12449916		0.0440914	8.09219e-05	0.0424609	1.11211e-12	0.017302	0.459878	0.1089	0.1113	0.08065	MHe	2_207611826	POSITIVE
2:207622502:A:T	cg12449916		0.0440914	8.09219e-05	0.0424609	1.11211e-12	0.017302	0.459878	0.1089	0.1113	0.08065	MHe	2_207611826	POSITIVE
2:207622543:T:C	cg12449916		0.0440914	8.09219e-05	0.0424609	1.11211e-12	0.017302	0.459878	0.1089	0.1113	0.08065	MHe	2_207611826	POSITIVE
2:207622972:A:G	cg12449916		0.0440914	8.09219e-05	0.0424609	1.11211e-12	0.017302	0.459878	0.1089	0.1113	0.08065	MHe	2_207611826	POSITIVE
2:207623347:A:G	cg12449916		0.0440914	8.09219e-05	0.0424609	1.11211e-12	0.017302	0.459878	0.1089	0.1113	0.08065	MHe	2_207611826	POSITIVE
2:207623495:C:CAAAAAA	cg12449916		0.0440914	8.09219e-05	0.0424609	1.11211e-12	0.017302	0.459878	0.1089	0.1113	0.08065	MHe	2_207611826	POSITIVE
2:207623776:GGTTT:G	cg12449916		0.0440914	8.09219e-05	0.0424609	1.11211e-12	0.017302	0.459878	0.1089	0.1113	0.08065	MHe	2_207611826	POSITIVE
2:207624673:T:G	cg12449916		0.0440914	8.09219e-05	0.0424609	1.11211e-12	0.017302	0.459878	0.1089	0.1113	0.08065	MHe	2_207611826	POSITIVE
2:207625164:C:A	cg12449916		0.0440914	8.09219e-05	0.0424609	1.11211e-12	0.017302	0.459878	0.1089	0.1113	0.08065	MHe	2_207611826	POSITIVE
2:207626130:G:A	cg12449916		0.0440914	8.09219e-05	0.0424609	1.11211e-12	0.017302	0.459878	0.1089	0.1113	0.08065	MHe	2_207611826	POSITIVE
2:207626284:A:G	cg12449916		0.0440914	8.09219e-05	0.0424609	1.11211e-12	0.017302	0.459878	0.1089	0.1113	0.08065	MHe	2_207611826	POSITIVE
2:207626890:T:A	cg12449916		0.0440914	8.09219e-05	0.0424609	1.11211e-12	0.017302	0.459878	0.1089	0.1113	0.08065	MHe	2_207611826	POSITIVE
2:207626891:C:CA	cg12449916		0.0440914	8.09219e-05	0.0424609	1.11211e-12	0.017302	0.459878	0.1089	0.1113	0.08065	MHe	2_207611826	POSITIVE
2:207630093:C:A	cg12449916		0.0440914	8.09219e-05	0.0424609	1.11211e-12	0.017302	0.459878	0.1089	0.1113	0.08065	MHe	2_207629795	POSITIVE
2:207630802:G:A	cg12449916		0.0440914	8.09219e-05	0.0424609	1.11211e-12	0.017302	0.459878	0.1089	0.1113	0.08065	MHe	2_207629795	POSITIVE
2:207631461:G:A	cg12449916		0.0440914	8.09219e-05	0.0424609	1.11211e-12	0.017302	0.459878	0.1089	0.1113	0.08065	MHe	2_207629795	POSITIVE
2:207635594:G:T	cg12449916		0.0440914	8.09219e-05	0.0424609	1.11211e-12	0.017302	0.459878	0.1089	0.1113	0.08065	MHe	2_207635594	POSITIVE
2:207637397:C:T	cg12449916		0.0440914	8.09219e-05	0.0424609	1.11211e-12	0.017302	0.459878	0.1089	0.1113	0.08065	MHe	2_207635594	POSITIVE
2:207638894:A:C	cg12449916		0.0440914	8.09219e-05	0.0424609	1.11211e-12	0.017302	0.459878	0.1089	0.1113	0.08065	MHe	2_207635594	POSITIVE
2:207640301:T:G	cg12449916		0.0440914	8.09219e-05	0.0424609	1.11211e-12	0.017302	0.459878	0.1089	0.1113	0.08065	MHe	2_207635594	POSITIVE
2:207640302:TTG:T	cg12449916		0.0440914	8.09219e-05	0.0424609	1.11211e-12	0.017302	0.459878	0.1089	0.1113	0.08065	MHe	2_207635594	POSITIVE
2:207641394:T:A	cg12449916		0.0440914	8.09219e-05	0.0424609	1.11211e-12	0.017302	0.459878	0.1089	0.1113	0.08065	MHe	2_207635594	POSITIVE
2:207644737:C:A	cg12449916		0.0440914	8.09219e-05	0.0424609	1.11211e-12	0.017302	0.459878	0.1089	0.1113	0.08065	MHe	2_207635594	POSITIVE
2:207646236:C:T	cg12449916		0.0440914	8.09219e-05	0.0424609	1.11211e-12	0.017302	0.459878	0.1089	0.1113	0.08065	MHe	2_207646236	POSITIVE
2:207646994:A:G	cg12449916		0.0440914	8.09219e-05	0.0424609	1.11211e-12	0.017302	0.459878	0.1089	0.1113	0.08065	MHe	2_207646236	POSITIVE
2:207650638:T:C	cg12449916		0.0440914	8.09219e-05	0.0424609	1.11211e-12	0.017302	0.459878	0.1089	0.1113	0.08065	MHe	2_207646236	POSITIVE
2:207651782:G:A	cg12449916		0.0440914	8.09219e-05	0.0424609	1.11211e-12	0.017302	0.459878	0.1089	0.1113	0.08065	MHe	2_207847811	POSITIVE
2:207653770:A:G	cg12449916		0.0440914	8.09219e-05	0.0424609	1.11211e-12	0.017302	0.459878	0.1089	0.1113	0.08065	MHe	2_207653653	POSITIVE
2:207654106:A:G	cg12449916		0.0440914	8.09219e-05	0.0424609	1.11211e-12	0.017302	0.459878	0.1089	0.1113	0.08065	MHe	2_207653653	POSITIVE
2:207658000:A:AC	cg12449916		0.0440914	8.09219e-05	0.0424609	1.11211e-12	0.017302	0.459878	0.1089	0.1113	0.08065	MHe	2_207653653	POSITIVE
2:207658595:T:A	cg12449916		0.0440914	8.09219e-05	0.0424609	1.11211e-12	0.017302	0.459878	0.1089	0.1113	0.08065	MHe	2_207653653	POSITIVE
10:72317149:G:T	cg11228898	PALD1	-0.0362933	0.000556209	-0.0421538	3.41515e-13	-0.0322904	0.00152235	0.1139	0.09032	0.1452	MHe	10_72316973	SHARED
22:31744009:T:C	cg00193210	SFI1;SFI1;SFI1;SFI1;SFI1;SFI1;SFI1;SFI1;SFI1;SFI1	0.0630666	0.00239951	0.0578831	1.51622e-16	0.0510286	0.026138	0.05446	0.09032	0.05914	MHe	22_31714356	SHARED
22:31749199:G:GT	cg00193210	SFI1;SFI1;SFI1;SFI1;SFI1;SFI1;SFI1;SFI1;SFI1;SFI1	0.0630666	0.00239951	0.0578831	1.51622e-16	0.0510286	0.026138	0.05446	0.09032	0.05914	MHe	22_31714356	SHARED
10:72314497:T:A	cg11228898	PALD1	-0.0197144	0.0121272	-0.0253436	1.63834e-13	-0.024539	0.000760146	0.2475	0.3032	0.3817	MHe	10_72312018	SHARED
5:14402681:G:T	cg16867702	TRIO	-0.036988	2.8048e-05	-0.0332457	8.56008e-12	-0.0362563	5.65847e-05	0.2921	0.3145	0.3441	SHe	5_14402681	SHARED
2:207662722:A:AT	cg12449916		0.0440914	8.09219e-05	0.0417627	1.33869e-12	0.017302	0.459878	0.1089	0.1113	0.08065	MHe	2_207661913	POSITIVE
5:14378068:T:G	cg20824844	TRIO	0.0526334	0.000226977	0.0511557	2.48725e-12	0.0662558	1.07511e-05	0.2178	0.129	0.1667	SHe	5_14361471	SHARED
5:14379277:T:C	cg20824844	TRIO	0.0526334	0.000226977	0.0511557	2.48725e-12	0.0662558	1.07511e-05	0.2178	0.129	0.1667	SHe	5_14361471	SHARED
5:14380324:G:T	cg20824844	TRIO	0.0526334	0.000226977	0.0511557	2.48725e-12	0.0662558	1.07511e-05	0.2178	0.129	0.1667	SHe	5_14361471	SHARED
5:14381819:T:C	cg20824844	TRIO	0.0526334	0.000226977	0.0511557	2.48725e-12	0.0662558	1.07511e-05	0.2178	0.129	0.1667	SHe	5_14361471	SHARED
5:14408905:C:G	cg16867702	TRIO	-0.0396172	1.09211e-05	-0.0335805	1.02651e-11	-0.0345467	0.000117154	0.2871	0.3113	0.3333	SHe	5_14405761	SHARED
22:31911530:CTG:C	cg00193210	SFI1;SFI1;SFI1;SFI1;SFI1;SFI1;SFI1;SFI1;SFI1;SFI1	0.0574064	0.00148405	0.0529101	1.44713e-18	0.0269152	0.18536	0.08416	0.1177	0.08065	MHe	22_31890299	POSITIVE
2:99187650:T:C	cg02420943	INPP4A;INPP4A;INPP4A;INPP4A	0.0280491	5.59302e-05	0.0252628	3.16934e-13	0.0176683	0.000272744	0.3317	0.2903	0.328	SHe	2_99031351	SHARED
2:99188783:T:C	cg02420943	INPP4A;INPP4A;INPP4A;INPP4A	0.0280491	5.59302e-05	0.0252628	3.16934e-13	0.0176683	0.000272744	0.3317	0.2903	0.328	SHe	2_99031351	SHARED
5:14371753:T:C	cg20824844	TRIO	0.05461	0.000134825	0.050149	6.53541e-12	0.0662558	1.07511e-05	0.2228	0.129	0.1667	SHe	5_14361471	SHARED
2:207623503:C:A	cg12449916		0.0417958	7.75167e-05	0.0420688	1.54615e-12	0.017302	0.459878	0.1139	0.1129	0.08065	MHe	2_207611826	POSITIVE
10:30048495:A:T	cg10919547		0.0518684	0.000481461	0.0498012	4.70127e-12	0.0342812	0.0678567	0.09901	0.09516	0.08065	MHe	10_30048495	POSITIVE
5:14405761:A:T	cg16867702	TRIO	-0.0396172	1.09211e-05	-0.0333949	1.33171e-11	-0.0345467	0.000117154	0.2871	0.3097	0.3333	SHe	5_14405761	SHARED
10:30042033:CAAACAAAACA:CAAACA	cg10919547		0.0549589	0.000198176	0.0530638	2.17647e-11	0.0342812	0.0678567	0.09901	0.07581	0.08065	MHe	10_30036796	POSITIVE
2:207702004:TACAC:T	cg12449916		0.0440914	8.09219e-05	0.0394732	3.20655e-12	0.017302	0.459878	0.1089	0.1145	0.08065	MHe	2_207689161	POSITIVE
2:207705364:C:A	cg12449916		0.0440914	8.09219e-05	0.0394732	3.20655e-12	0.017302	0.459878	0.1089	0.1145	0.08065	MHe	2_207689161	POSITIVE
13:100866671:G:T	cg24388175	PCCA;PCCA;PCCA	0.0491439	6.89438e-05	0.0517087	6.61874e-13	0.081006	4.88484e-08	0.1535	0.1677	0.1613	SHe	13_100858272	SHARED
22:31839405:T:TCTGCGAAAG	cg00193210	SFI1;SFI1;SFI1;SFI1;SFI1;SFI1;SFI1;SFI1;SFI1;SFI1	0.0514767	0.0046462	0.0567771	1.60511e-16	0.0576277	0.00876243	0.05941	0.09516	0.06452	MHe	22_31821719	SHARED
2:99193496:C:T	cg02420943	INPP4A;INPP4A;INPP4A;INPP4A	0.0280491	5.59302e-05	0.0248522	5.25253e-13	0.0176683	0.000272744	0.3317	0.2919	0.328	SHe	2_99031351	SHARED
10:72308769:TC:T	cg11228898	PALD1	-0.0208194	0.00110651	-0.0205324	2.46711e-09	-0.0372178	1.32234e-07	0.3465	0.3468	0.3925	MHe	10_72306978	SHARED
2:99196483:G:A	cg02420943	INPP4A;INPP4A;INPP4A;INPP4A	0.0280491	5.59302e-05	0.0247853	6.4143e-13	0.0176683	0.000272744	0.3317	0.2935	0.328	SHe	2_99031351	SHARED
10:91202800:C:T	cg21587506	IFIT3;IFIT3;IFIT3;IFIT3	0.0263722	0.000549983	0.0333049	1.31836e-09	0.0651319	1.64842e-08	0.2525	0.2177	0.2581	SHo	10_91197183	SHARED
5:14386494:A:G	cg16867702	TRIO	0.0343292	0.000303669	0.0418156	1.66676e-10	0.0610861	3.36888e-07	0.2228	0.1306	0.1667	SHe	5_14361471	SHARED
5:14386655:T:C	cg16867702	TRIO	0.0343292	0.000303669	0.0418156	1.66676e-10	0.0610861	3.36888e-07	0.2228	0.1306	0.1667	SHe	5_14361471	SHARED
2:207658847:TACAC:TACACAC	cg12449916		0.0440914	8.09219e-05	0.039251	8.48257e-12	0.017302	0.459878	0.1089	0.1161	0.08065	MHe	2_207653653	POSITIVE
5:14405895:G:A	cg16867702	TRIO	-0.0392623	2.07476e-05	-0.0333854	3.81869e-11	-0.0345467	0.000117154	0.2723	0.3016	0.3333	SHe	5_14405761	SHARED
2:99202747:G:C	cg02420943	INPP4A;INPP4A;INPP4A;INPP4A	0.0280491	5.59302e-05	0.0247237	9.98072e-13	0.0175013	0.000298683	0.3317	0.2871	0.3226	SHe	2_99031351	SHARED
5:14351024:T:C	cg16867702	TRIO	0.0363536	4.44362e-05	0.0373166	6.35519e-10	0.055674	1.88256e-07	0.2624	0.1597	0.2151	SHe	5_14351024	SHARED
12:26272824:T:G	cg13810114		-0.0233972	4.02458e-05	-0.0209092	8.49077e-12	-0.0269714	0.000748628	0.4208	0.4145	0.4032	MHe	12_26272824	SHARED
12:26273088:C:G	cg13810114		-0.0233972	4.02458e-05	-0.0209092	8.49077e-12	-0.0269714	0.000748628	0.4208	0.4145	0.4032	MHe	12_26272824	SHARED
10:91200711:C:T	cg21587506	IFIT3;IFIT3;IFIT3;IFIT3	0.0263722	0.000549983	0.0332131	1.47623e-09	0.0651319	1.64842e-08	0.2525	0.2194	0.2581	SHo	10_91197183	SHARED
10:30040135:G:A	cg10919547		0.0532111	0.000405319	0.0530638	2.17647e-11	0.0342812	0.0678567	0.09406	0.07581	0.08065	MHe	10_30036796	POSITIVE
10:30041303:G:A	cg10919547		0.0532111	0.000405319	0.0530638	2.17647e-11	0.0342812	0.0678567	0.09406	0.07581	0.08065	MHe	10_30036796	POSITIVE
10:30041626:G:A	cg10919547		0.0532111	0.000405319	0.0530638	2.17647e-11	0.0342812	0.0678567	0.09406	0.07581	0.08065	MHe	10_30036796	POSITIVE
10:30041782:AT:ATTT	cg10919547		0.0532111	0.000405319	0.0530638	2.17647e-11	0.0342812	0.0678567	0.09406	0.07581	0.08065	MHe	10_30036796	POSITIVE
2:99184019:A:G	cg02420943	INPP4A;INPP4A;INPP4A;INPP4A	0.0285608	6.06927e-05	0.0248895	7.73755e-13	0.0176683	0.000272744	0.3267	0.2871	0.328	SHe	2_99031351	SHARED
5:14298470:G:A	cg16867702	TRIO	0.028842	0.00132397	0.035664	3.4299e-12	0.0430614	1.60057e-05	0.3465	0.2597	0.2796	SHe	5_14294390	SHARED
5:90426633:A:G	cg27346756	ADGRV1;ADGRV1	0.0305963	0.000100436	0.0268916	2.03571e-11	0.0211779	0.00592395	0.1386	0.1468	0.1022	SHe	5_90426052	SHARED
5:14348917:ATG:A	cg16867702	TRIO	-0.0378954	9.34223e-06	-0.0360643	4.20693e-12	-0.0345573	0.00026963	0.2772	0.2839	0.3065	SHe	5_14342262	SHARED
10:91207845:A:T	cg21587506	IFIT3;IFIT3;IFIT3;IFIT3	0.0243952	0.000982773	0.0302071	1.159e-08	0.066237	1.24142e-08	0.2624	0.2339	0.2957	SHo	10_91197183	SHARED
5:14294130:AAT:A	cg16867702	TRIO	0.0388187	0.000181398	0.0430058	4.44047e-11	0.059683	5.30528e-06	0.2079	0.1242	0.1452	SHe	5_14326531	SHARED
5:14311915:G:A	cg16867702	TRIO	0.0322186	0.00056569	0.0401153	3.39424e-11	0.0551478	2.82147e-06	0.2723	0.1581	0.1935	SHe	5_14311915	SHARED
5:14324788:C:T	cg16867702	TRIO	-0.0255386	0.00600995	-0.0377927	6.30896e-14	-0.0397485	9.12626e-05	0.2327	0.2855	0.3011	SHe	5_14320462	SHARED
2:99179384:G:A	cg02420943	INPP4A;INPP4A;INPP4A;INPP4A	0.0285608	6.06927e-05	0.0247882	9.71771e-13	0.0176683	0.000272744	0.3267	0.2887	0.328	SHe	2_99031351	SHARED
2:99187433:A:T	cg02420943	INPP4A;INPP4A;INPP4A;INPP4A	0.0285608	6.06927e-05	0.0247882	9.71771e-13	0.0176683	0.000272744	0.3267	0.2887	0.328	SHe	2_99031351	SHARED
5:14343198:CAA:C	cg20824844	TRIO	0.0457351	0.000541796	0.0426582	5.21503e-12	0.0536265	3.98227e-05	0.3218	0.2081	0.2473	SHe	5_14342262	SHARED
13:114888946:C:T	cg08610076	RASA3	-0.013543	0.00156317	-0.0183062	5.37543e-15	0.0174646	0.0177751	0.4901	0.4968	0.4677	MHe	13_114888946	NEGATIVE,OPPOSITE
13:114889083:T:C	cg08610076	RASA3	-0.013543	0.00156317	-0.0183062	5.37543e-15	0.0174646	0.0177751	0.4901	0.4968	0.4677	MHe	13_114888946	NEGATIVE,OPPOSITE
13:114889084:T:C	cg08610076	RASA3	-0.013543	0.00156317	-0.0183062	5.37543e-15	0.0174646	0.0177751	0.4901	0.4968	0.4677	MHe	13_114888946	NEGATIVE,OPPOSITE
5:14380726:G:GT	cg16867702	TRIO	-0.0379648	1.85259e-05	-0.0339913	8.73121e-12	-0.0328882	0.000532545	0.2624	0.2935	0.3011	SHe	5_14361471	SHARED
5:14323300:G:GT	cg16867702	TRIO	-0.02353	0.0143848	-0.0382332	3.03673e-14	-0.0397485	9.12626e-05	0.2277	0.2855	0.3011	SHe	5_14320462	SHARED
2:99172244:A:G	cg02420943	INPP4A;INPP4A;INPP4A;INPP4A	0.0256853	0.000284122	0.0252628	3.16934e-13	0.0176683	0.000272744	0.3267	0.2903	0.328	SHe	2_99031351	SHARED
2:99195111:A:C	cg02420943	INPP4A;INPP4A;INPP4A;INPP4A	0.0293726	2.41383e-05	0.0244871	1.31107e-12	0.0159241	0.000886945	0.3366	0.2952	0.3333	SHe	2_99031351	SHARED
5:14321785:T:A	cg20824844	TRIO	0.053653	0.000267128	0.0500499	8.14839e-12	0.064098	6.90197e-05	0.2129	0.1226	0.1559	SHe	5_14320462	SHARED
5:14403252:TGTG:T	cg16867702	TRIO	-0.0396172	1.09211e-05	-0.0337835	9.49062e-12	-0.0327325	0.000366802	0.2871	0.3081	0.328	SHe	5_14402681	SHARED
2:99209314:G:A	cg02420943	INPP4A;INPP4A;INPP4A;INPP4A	0.0280491	5.59302e-05	0.0243207	2.57174e-12	0.0175013	0.000298683	0.3317	0.2887	0.3226	SHe	2_99031351	SHARED
22:31932212:C:G	cg00193210	SFI1;SFI1;SFI1;SFI1;SFI1;SFI1;SFI1;SFI1;SFI1;SFI1	0.0577707	0.000768451	0.0512744	8.87074e-17	0.0280272	0.167674	0.08911	0.1242	0.08065	MHe	22_31985572	POSITIVE
22:31937414:C:T	cg00193210	SFI1;SFI1;SFI1;SFI1;SFI1;SFI1;SFI1;SFI1;SFI1;SFI1	0.0577707	0.000768451	0.0512744	8.87074e-17	0.0280272	0.167674	0.08911	0.1242	0.08065	MHe	22_31933028	POSITIVE
5:14315510:C:T	cg16867702	TRIO	-0.0464904	0.000277329	-0.0440103	5.25869e-13	-0.0383716	0.00248197	0.1238	0.1935	0.1935	SHe	5_14311915	SHARED
22:31726484:C:CA	cg00193210	SFI1;SFI1;SFI1;SFI1;SFI1;SFI1;SFI1;SFI1;SFI1;SFI1	0.0618449	0.00190809	0.0538671	8.30821e-15	0.0510286	0.026138	0.05941	0.09516	0.05914	MHe	22_31714356	SHARED
22:31665787:T:C	cg00193210	SFI1;SFI1;SFI1;SFI1;SFI1;SFI1;SFI1;SFI1;SFI1;SFI1	0.0618449	0.00190809	0.0554896	1.0115e-15	0.041375	0.0622482	0.05941	0.09516	0.06452	MHe	22_31665787	POSITIVE
22:31697407:A:G	cg00193210	SFI1;SFI1;SFI1;SFI1;SFI1;SFI1;SFI1;SFI1;SFI1;SFI1	0.0618449	0.00190809	0.0554896	1.0115e-15	0.041375	0.0622482	0.05941	0.09516	0.06452	MHe	22_31671932	POSITIVE
2:99199789:CA:C	cg02420943	INPP4A;INPP4A;INPP4A;INPP4A	0.0293726	2.41383e-05	0.0247237	9.98072e-13	0.0150381	0.00136587	0.3366	0.2871	0.3333	SHe	2_99031351	SHARED
13:101048288:T:C	cg24388175	PCCA;PCCA;PCCA	0.0406164	0.000529275	0.0439882	4.7517e-09	0.0768779	4.39585e-08	0.198	0.1548	0.1452	SHe	13_101040875	SHARED
2:99199024:C:G	cg02420943	INPP4A;INPP4A;INPP4A;INPP4A	0.0293726	2.41383e-05	0.0243609	2.45215e-12	0.0157674	0.000960028	0.3366	0.2903	0.328	SHe	2_99031351	SHARED
2:99210258:G:GCCTGGTCTGTATCAGTCCC	cg02420943	INPP4A;INPP4A;INPP4A;INPP4A	0.0293726	2.41383e-05	0.0243609	2.45215e-12	0.0157674	0.000960028	0.3366	0.2903	0.328	SHe	2_99031351	SHARED
2:99212417:C:T	cg02420943	INPP4A;INPP4A;INPP4A;INPP4A	0.0293726	2.41383e-05	0.0243609	2.45215e-12	0.0157674	0.000960028	0.3366	0.2903	0.328	SHe	2_99031351	SHARED
2:99215142:G:A	cg02420943	INPP4A;INPP4A;INPP4A;INPP4A	0.0293726	2.41383e-05	0.0243609	2.45215e-12	0.0157674	0.000960028	0.3366	0.2903	0.328	SHe	2_99031351	SHARED
2:99216593:T:A	cg02420943	INPP4A;INPP4A;INPP4A;INPP4A	0.0293726	2.41383e-05	0.0243609	2.45215e-12	0.0157674	0.000960028	0.3366	0.2903	0.328	SHe	2_99031351	SHARED
2:99217551:C:T	cg02420943	INPP4A;INPP4A;INPP4A;INPP4A	0.0293726	2.41383e-05	0.0243609	2.45215e-12	0.0157674	0.000960028	0.3366	0.2903	0.328	SHe	2_99031351	SHARED
2:99219071:T:C	cg02420943	INPP4A;INPP4A;INPP4A;INPP4A	0.0293726	2.41383e-05	0.0243609	2.45215e-12	0.0157674	0.000960028	0.3366	0.2903	0.328	SHe	2_99031351	SHARED
2:99219206:T:A	cg02420943	INPP4A;INPP4A;INPP4A;INPP4A	0.0293726	2.41383e-05	0.0243609	2.45215e-12	0.0157674	0.000960028	0.3366	0.2903	0.328	SHe	2_99031351	SHARED
2:207664690:A:G	cg12449916		0.0440914	8.09219e-05	0.0400528	1.52452e-11	0.017302	0.459878	0.1089	0.1145	0.08065	MHe	2_207663982	POSITIVE
22:31595747:A:T	cg00193210	SFI1;SFI1;SFI1;SFI1;SFI1;SFI1;SFI1;SFI1;SFI1;SFI1	0.0618449	0.00190809	0.0556577	1.11965e-15	0.041375	0.0622482	0.05941	0.09355	0.06452	MHe	22_31581046	POSITIVE
10:30035857:T:TC	cg10919547		0.0532111	0.000405319	0.0536797	6.9142e-11	0.0342812	0.0678567	0.09406	0.07419	0.08065	MHe	10_30033793	POSITIVE
10:30043614:TTA:T	cg10919547		0.0532111	0.000405319	0.0536797	6.9142e-11	0.0342812	0.0678567	0.09406	0.07419	0.08065	MHe	10_30036796	POSITIVE
10:30044059:A:G	cg10919547		0.0532111	0.000405319	0.0536797	6.9142e-11	0.0342812	0.0678567	0.09406	0.07419	0.08065	MHe	10_30036796	POSITIVE
10:30044644:G:GA	cg10919547		0.0532111	0.000405319	0.0536797	6.9142e-11	0.0342812	0.0678567	0.09406	0.07419	0.08065	MHe	10_30036796	POSITIVE
2:207612273:TTGAG:T	cg12449916		0.0440914	8.09219e-05	0.0400071	1.4158e-11	0.017302	0.459878	0.1089	0.1145	0.08065	MHe	2_207611826	POSITIVE
5:90424279:C:T	cg27346756	ADGRV1;ADGRV1	0.0269573	0.000947587	0.0282292	2.02435e-11	0.0228129	0.00406407	0.1238	0.1387	0.0914	SHe	5_90431802	SHARED
13:100794602:C:T	cg24388175	PCCA;PCCA;PCCA	0.0442174	0.000244852	0.051668	5.22501e-12	0.0798355	1.40583e-07	0.1584	0.1742	0.1505	SHe	13_100788585	SHARED
2:207620639:CTT:C	cg12449916		0.0333927	0.00150622	0.0423081	1.05936e-12	0.017302	0.459878	0.1287	0.1129	0.08065	MHe	2_207611826	POSITIVE
2:99157009:A:C	cg02420943	INPP4A;INPP4A;INPP4A;INPP4A	0.0269815	0.000136004	0.0248942	4.64909e-13	0.0159241	0.000886945	0.3317	0.2935	0.3333	SHe	2_99031351	SHARED
2:207699785:C:G	cg12449916		0.0433853	0.000119262	0.0392976	5.79318e-12	0.0101725	0.673003	0.104	0.1113	0.07527	MHe	2_207689161	POSITIVE
2:207704283:G:A	cg12449916		0.0433853	0.000119262	0.0392976	5.79318e-12	0.0101725	0.673003	0.104	0.1113	0.07527	MHe	2_207689161	POSITIVE
2:207705091:T:C	cg12449916		0.0433853	0.000119262	0.0392976	5.79318e-12	0.0101725	0.673003	0.104	0.1113	0.07527	MHe	2_207689161	POSITIVE
2:207705956:G:A	cg12449916		0.0433853	0.000119262	0.0392976	5.79318e-12	0.0101725	0.673003	0.104	0.1113	0.07527	MHe	2_207689161	POSITIVE
2:207673702:A:C	cg12449916		0.0433853	0.000119262	0.0378759	1.04213e-11	0.0101725	0.673003	0.104	0.1161	0.07527	MHe	2_207670536	POSITIVE
2:99159792:G:A	cg02420943	INPP4A;INPP4A;INPP4A;INPP4A	0.0274097	0.000113793	0.0253337	2.49642e-13	0.0159241	0.000886945	0.3267	0.2903	0.3333	SHe	2_99031351	SHARED
2:207668013:C:T	cg12449916		0.0440914	8.09219e-05	0.0390426	2.44524e-11	0.017302	0.459878	0.1089	0.1145	0.08065	MHe	2_207663982	POSITIVE
2:207668015:T:G	cg12449916		0.0440914	8.09219e-05	0.0390426	2.44524e-11	0.017302	0.459878	0.1089	0.1145	0.08065	MHe	2_207663982	POSITIVE
2:207710934:T:G	cg12449916		0.0440914	8.09219e-05	0.0380804	2.98561e-11	0.0185535	0.44093	0.1089	0.1161	0.07527	MHe	2_207689161	POSITIVE
22:31657777:T:A	cg00193210	SFI1;SFI1;SFI1;SFI1;SFI1;SFI1;SFI1;SFI1;SFI1;SFI1	0.0618449	0.00190809	0.0554693	2.14419e-15	0.041375	0.0622482	0.05941	0.09194	0.06452	MHe	22_31649632	POSITIVE
22:31664496:G:C	cg00193210	SFI1;SFI1;SFI1;SFI1;SFI1;SFI1;SFI1;SFI1;SFI1;SFI1	0.0618449	0.00190809	0.0554693	2.14419e-15	0.041375	0.0622482	0.05941	0.09194	0.06452	MHe	22_31985572	POSITIVE
22:31690351:A:T	cg00193210	SFI1;SFI1;SFI1;SFI1;SFI1;SFI1;SFI1;SFI1;SFI1;SFI1	0.0618449	0.00190809	0.0554693	2.14419e-15	0.041375	0.0622482	0.05941	0.09194	0.06452	MHe	22_31671932	POSITIVE
22:31702624:T:C	cg00193210	SFI1;SFI1;SFI1;SFI1;SFI1;SFI1;SFI1;SFI1;SFI1;SFI1	0.0618449	0.00190809	0.0554693	2.14419e-15	0.041375	0.0622482	0.05941	0.09194	0.06452	MHe	22_31701821	POSITIVE
22:31704452:A:G	cg00193210	SFI1;SFI1;SFI1;SFI1;SFI1;SFI1;SFI1;SFI1;SFI1;SFI1	0.0618449	0.00190809	0.0554693	2.14419e-15	0.041375	0.0622482	0.05941	0.09194	0.06452	MHe	22_31703683	POSITIVE
2:99181315:AT:A	cg02420943	INPP4A;INPP4A;INPP4A;INPP4A	0.0260713	0.000317765	0.0247882	9.71771e-13	0.0176683	0.000272744	0.3218	0.2887	0.328	SHe	2_99031351	SHARED
13:100809645:G:A	cg24388175	PCCA;PCCA;PCCA	0.0442174	0.000244852	0.0504539	6.70118e-12	0.0793141	1.03001e-07	0.1584	0.1774	0.1613	SHe	13_100788585	SHARED
2:99204428:C:T	cg02420943	INPP4A;INPP4A;INPP4A;INPP4A	0.0293726	2.41383e-05	0.0239577	6.19359e-12	0.0157674	0.000960028	0.3366	0.2919	0.328	SHe	2_99031351	SHARED
2:99217785:G:T	cg02420943	INPP4A;INPP4A;INPP4A;INPP4A	0.0293726	2.41383e-05	0.0239577	6.19359e-12	0.0157674	0.000960028	0.3366	0.2919	0.328	SHe	2_99031351	SHARED
22:31601542:CTG:C	cg00193210	SFI1;SFI1;SFI1;SFI1;SFI1;SFI1;SFI1;SFI1;SFI1;SFI1	0.0618449	0.00190809	0.0556679	2.3316e-15	0.041375	0.0622482	0.05941	0.09032	0.06452	MHe	22_31581046	POSITIVE
22:31628251:A:G	cg00193210	SFI1;SFI1;SFI1;SFI1;SFI1;SFI1;SFI1;SFI1;SFI1;SFI1	0.0618449	0.00190809	0.0556679	2.3316e-15	0.041375	0.0622482	0.05941	0.09032	0.06452	MHe	22_31626042	POSITIVE
8:68300140:T:C	cg01156920		-0.0229559	0.0023442	-0.0250825	7.61763e-11	-0.0453391	9.15249e-07	0.3366	0.35	0.3978	SHe	8_68292367	SHARED
2:99151434:A:G	cg02420943	INPP4A;INPP4A;INPP4A;INPP4A	0.0269815	0.000136004	0.024669	8.17972e-13	0.0159241	0.000886945	0.3317	0.2952	0.3333	SHe	2_99031351	SHARED
5:14300592:A:G	cg16867702	TRIO	-0.0497444	0.000111949	-0.0440653	4.60955e-12	-0.0403648	0.00170732	0.1188	0.1823	0.1774	SHe	5_14294390	SHARED
13:100797610:C:T	cg24388175	PCCA;PCCA;PCCA	0.0442174	0.000244852	0.0501445	8.44825e-12	0.0793141	1.03001e-07	0.1584	0.179	0.1613	SHe	13_100788585	SHARED
13:100801688:C:T	cg24388175	PCCA;PCCA;PCCA	0.0442174	0.000244852	0.0501445	8.44825e-12	0.0793141	1.03001e-07	0.1584	0.179	0.1613	SHe	13_100788585	SHARED
13:100807434:A:G	cg24388175	PCCA;PCCA;PCCA	0.0442174	0.000244852	0.0501445	8.44825e-12	0.0793141	1.03001e-07	0.1584	0.179	0.1613	SHe	13_100788585	SHARED
13:100807450:C:T	cg24388175	PCCA;PCCA;PCCA	0.0442174	0.000244852	0.0501445	8.44825e-12	0.0793141	1.03001e-07	0.1584	0.179	0.1613	SHe	13_100788585	SHARED
13:100810943:C:T	cg24388175	PCCA;PCCA;PCCA	0.0442174	0.000244852	0.0501445	8.44825e-12	0.0793141	1.03001e-07	0.1584	0.179	0.1613	SHe	13_100788585	SHARED
2:207694935:G:C	cg12449916		0.0433853	0.000119262	0.0384686	1.08693e-11	0.0101725	0.673003	0.104	0.1145	0.07527	MHe	2_207689161	POSITIVE
2:207696262:G:A	cg12449916		0.0433853	0.000119262	0.0384686	1.08693e-11	0.0101725	0.673003	0.104	0.1145	0.07527	MHe	2_207689161	POSITIVE
2:207668245:G:A	cg12449916		0.0440914	8.09219e-05	0.0434881	4.44379e-12	0.0111133	0.644722	0.1089	0.09516	0.07527	MHe	2_207663982	POSITIVE
10:91109343:T:C	cg21587506	IFIT3;IFIT3;IFIT3;IFIT3	0.0245425	0.000596568	0.0305693	3.13861e-11	0.0534856	2.38183e-06	0.3119	0.321	0.3602	SHo	10_91095471	SHARED
2:99156807:T:A	cg02420943	INPP4A;INPP4A;INPP4A;INPP4A	0.0291108	7.58084e-05	0.0245069	1.14417e-12	0.0159241	0.000886945	0.3218	0.2903	0.3333	SHe	2_99031351	SHARED
2:207697679:AC:A	cg12449916		0.0433853	0.000119262	0.0392976	5.79318e-12	0.01315	0.574568	0.104	0.1113	0.08065	MHe	2_207689161	POSITIVE
10:30032940:T:C	cg10919547		0.0532111	0.000405319	0.0499788	2.31313e-10	0.0342812	0.0678567	0.09406	0.08226	0.08065	MHe	10_30031636	POSITIVE
22:31890119:CA:C	cg00193210	SFI1;SFI1;SFI1;SFI1;SFI1;SFI1;SFI1;SFI1;SFI1;SFI1	0.0379118	0.0370146	0.0526769	2.68023e-17	0.0322359	0.12236	0.08911	0.1145	0.07527	MHe	22_31985572	POSITIVE
5:14301803:A:G	cg20824844	TRIO	0.0525226	0.000636734	0.0496517	1.01832e-11	0.064098	6.90197e-05	0.2129	0.1242	0.1559	SHe	5_14300652	SHARED
5:14312410:T:C	cg20824844	TRIO	0.0525226	0.000636734	0.0496517	1.01832e-11	0.064098	6.90197e-05	0.2129	0.1242	0.1559	SHe	5_14311915	SHARED
5:14314138:A:G	cg20824844	TRIO	0.0525226	0.000636734	0.0496517	1.01832e-11	0.064098	6.90197e-05	0.2129	0.1242	0.1559	SHe	5_14311915	SHARED
5:14317288:G:A	cg20824844	TRIO	0.0525226	0.000636734	0.0496517	1.01832e-11	0.064098	6.90197e-05	0.2129	0.1242	0.1559	SHe	5_14311915	SHARED
5:14317307:C:G	cg20824844	TRIO	0.0525226	0.000636734	0.0496517	1.01832e-11	0.064098	6.90197e-05	0.2129	0.1242	0.1559	SHe	5_14311915	SHARED
5:14317870:A:G	cg20824844	TRIO	0.0525226	0.000636734	0.0496517	1.01832e-11	0.064098	6.90197e-05	0.2129	0.1242	0.1559	SHe	5_14311915	SHARED
2:99205962:T:C	cg02420943	INPP4A;INPP4A;INPP4A;INPP4A	0.0299127	2.6099e-05	0.0238706	7.25476e-12	0.0157674	0.000960028	0.3317	0.2887	0.328	SHe	2_99031351	SHARED
2:99211077:A:C	cg02420943	INPP4A;INPP4A;INPP4A;INPP4A	0.0299127	2.6099e-05	0.0238706	7.25476e-12	0.0157674	0.000960028	0.3317	0.2887	0.328	SHe	2_99031351	SHARED
2:99213080:C:T	cg02420943	INPP4A;INPP4A;INPP4A;INPP4A	0.0299127	2.6099e-05	0.0238706	7.25476e-12	0.0157674	0.000960028	0.3317	0.2887	0.328	SHe	2_99031351	SHARED
2:99213899:T:C	cg02420943	INPP4A;INPP4A;INPP4A;INPP4A	0.0299127	2.6099e-05	0.0238706	7.25476e-12	0.0157674	0.000960028	0.3317	0.2887	0.328	SHe	2_99031351	SHARED
2:99215623:TAA:T	cg02420943	INPP4A;INPP4A;INPP4A;INPP4A	0.0299127	2.6099e-05	0.0238706	7.25476e-12	0.0157674	0.000960028	0.3317	0.2887	0.328	SHe	2_99031351	SHARED
2:99216531:A:G	cg02420943	INPP4A;INPP4A;INPP4A;INPP4A	0.0299127	2.6099e-05	0.0238706	7.25476e-12	0.0157674	0.000960028	0.3317	0.2887	0.328	SHe	2_99031351	SHARED
22:31885980:T:C	cg00193210	SFI1;SFI1;SFI1;SFI1;SFI1;SFI1;SFI1;SFI1;SFI1;SFI1	0.0459338	0.0103219	0.0511568	4.50117e-17	0.0241814	0.247858	0.08416	0.1226	0.07527	MHe	22_31985572	POSITIVE
2:207672271:G:A	cg12449916		0.0433853	0.000119262	0.0370624	2.50055e-11	0.0101725	0.673003	0.104	0.1177	0.07527	MHe	2_207670536	POSITIVE
2:207675144:T:C	cg12449916		0.0433853	0.000119262	0.0370624	2.50055e-11	0.0101725	0.673003	0.104	0.1177	0.07527	MHe	2_207670536	POSITIVE
2:207675343:AGG:A	cg12449916		0.0433853	0.000119262	0.0370624	2.50055e-11	0.0101725	0.673003	0.104	0.1177	0.07527	MHe	2_207670536	POSITIVE
5:14315510:C:T	cg20824844	TRIO	-0.0615602	0.00138253	-0.0523666	1.25511e-14	-0.02871	0.0713279	0.1238	0.1935	0.1935	SHe	5_14311915	POSITIVE
5:14346413:G:A	cg20824844	TRIO	-0.0382701	0.00287164	-0.0410809	3.60491e-14	-0.0353988	0.00235515	0.3069	0.321	0.3495	SHe	5_14342262	SHARED
5:14348368:A:G	cg20824844	TRIO	-0.0382701	0.00287164	-0.0410809	3.60491e-14	-0.0353988	0.00235515	0.3069	0.321	0.3495	SHe	5_14342262	SHARED
12:26266022:C:T	cg13810114		-0.0194469	0.000488978	-0.0213113	5.34475e-12	-0.0254206	0.00168304	0.396	0.3935	0.4086	MHe	12_26262426	SHARED
2:99212144:T:TA	cg02420943	INPP4A;INPP4A;INPP4A;INPP4A	0.0293726	2.41383e-05	0.0235082	1.47259e-11	0.0154139	0.00121693	0.3366	0.2855	0.3226	SHe	2_99031351	SHARED
2:99153443:A:T	cg02420943	INPP4A;INPP4A;INPP4A;INPP4A	0.0273953	0.000151951	0.024411	1.42539e-12	0.0159241	0.000886945	0.3267	0.2919	0.3333	SHe	2_99031351	SHARED
2:99154229:C:T	cg02420943	INPP4A;INPP4A;INPP4A;INPP4A	0.0273953	0.000151951	0.024411	1.42539e-12	0.0159241	0.000886945	0.3267	0.2919	0.3333	SHe	2_99031351	SHARED
2:99159966:G:T	cg02420943	INPP4A;INPP4A;INPP4A;INPP4A	0.0273953	0.000151951	0.024411	1.42539e-12	0.0159241	0.000886945	0.3267	0.2919	0.3333	SHe	2_99031351	SHARED
2:99163261:T:A	cg02420943	INPP4A;INPP4A;INPP4A;INPP4A	0.0273953	0.000151951	0.024411	1.42539e-12	0.0159241	0.000886945	0.3267	0.2919	0.3333	SHe	2_99031351	SHARED
2:99164160:A:G	cg02420943	INPP4A;INPP4A;INPP4A;INPP4A	0.0273953	0.000151951	0.024411	1.42539e-12	0.0159241	0.000886945	0.3267	0.2919	0.3333	SHe	2_99031351	SHARED
2:99164541:G:T	cg02420943	INPP4A;INPP4A;INPP4A;INPP4A	0.0273953	0.000151951	0.024411	1.42539e-12	0.0159241	0.000886945	0.3267	0.2919	0.3333	SHe	2_99031351	SHARED
2:99164591:AG:A	cg02420943	INPP4A;INPP4A;INPP4A;INPP4A	0.0273953	0.000151951	0.024411	1.42539e-12	0.0159241	0.000886945	0.3267	0.2919	0.3333	SHe	2_99031351	SHARED
10:91058605:C:T	cg21587506	IFIT3;IFIT3;IFIT3;IFIT3	0.0222407	0.00595883	0.0299387	1.25821e-10	0.0518572	7.1574e-07	0.2723	0.3113	0.3495	SHo	10_91056866	SHARED
2:99131387:GA:G	cg02420943	INPP4A;INPP4A;INPP4A;INPP4A	0.0266571	0.000185956	0.0242333	1.21285e-12	0.0157067	0.000929777	0.3366	0.3048	0.3495	SHe	2_99031351	SHARED
12:26265751:G:T	cg13810114		-0.0194469	0.000488978	-0.0212847	6.10852e-12	-0.0254206	0.00168304	0.396	0.3952	0.4086	MHe	12_26262426	SHARED
22:31768309:C:CA	cg00193210	SFI1;SFI1;SFI1;SFI1;SFI1;SFI1;SFI1;SFI1;SFI1;SFI1	0.0630666	0.00239951	0.0508467	4.32953e-14	0.0510286	0.026138	0.05446	0.1	0.05914	MHe	22_31760250	SHARED
2:207646674:A:G	cg12449916		0.0440914	8.09219e-05	0.0421193	1.30051e-11	0.0111133	0.644722	0.1089	0.09839	0.07527	MHe	2_207646236	POSITIVE
2:207654314:G:GAC	cg12449916		0.0440914	8.09219e-05	0.0421193	1.30051e-11	0.0111133	0.644722	0.1089	0.09839	0.07527	MHe	2_207653653	POSITIVE
5:14310172:T:C	cg16867702	TRIO	-0.0497444	0.000111949	-0.0440653	4.60955e-12	-0.0366788	0.00409608	0.1188	0.1823	0.1882	SHe	5_14326531	SHARED
5:14290424:G:A	cg16867702	TRIO	-0.0497444	0.000111949	-0.0433092	1.06173e-11	-0.0403648	0.00170732	0.1188	0.1823	0.1774	SHe	5_14271410	SHARED
2:99219841:G:C	cg02420943	INPP4A;INPP4A;INPP4A;INPP4A	0.0293726	2.41383e-05	0.023762	1.20172e-11	0.0157674	0.000960028	0.3366	0.279	0.328	SHe	2_99031351	SHARED
2:99220707:T:C	cg02420943	INPP4A;INPP4A;INPP4A;INPP4A	0.0293726	2.41383e-05	0.023762	1.20172e-11	0.0157674	0.000960028	0.3366	0.279	0.328	SHe	2_99031351	SHARED
2:99221088:A:G	cg02420943	INPP4A;INPP4A;INPP4A;INPP4A	0.0293726	2.41383e-05	0.023762	1.20172e-11	0.0157674	0.000960028	0.3366	0.279	0.328	SHe	2_99031351	SHARED
2:99221095:A:G	cg02420943	INPP4A;INPP4A;INPP4A;INPP4A	0.0293726	2.41383e-05	0.023762	1.20172e-11	0.0157674	0.000960028	0.3366	0.279	0.328	SHe	2_99221095	SHARED
2:99222916:C:T	cg02420943	INPP4A;INPP4A;INPP4A;INPP4A	0.0293726	2.41383e-05	0.023762	1.20172e-11	0.0157674	0.000960028	0.3366	0.279	0.328	SHe	2_99221095	SHARED
2:99223925:A:T	cg02420943	INPP4A;INPP4A;INPP4A;INPP4A	0.0293726	2.41383e-05	0.023762	1.20172e-11	0.0157674	0.000960028	0.3366	0.279	0.328	SHe	2_99221095	SHARED
2:99224309:A:T	cg02420943	INPP4A;INPP4A;INPP4A;INPP4A	0.0293726	2.41383e-05	0.023762	1.20172e-11	0.0157674	0.000960028	0.3366	0.279	0.328	SHe	2_99221095	SHARED
2:99224998:C:G	cg02420943	INPP4A;INPP4A;INPP4A;INPP4A	0.0293726	2.41383e-05	0.023762	1.20172e-11	0.0157674	0.000960028	0.3366	0.279	0.328	SHe	2_99221095	SHARED
2:99235169:T:G	cg02420943	INPP4A;INPP4A;INPP4A;INPP4A	0.0285459	3.18882e-05	0.023762	1.20172e-11	0.0159797	0.000637128	0.3317	0.279	0.3333	SHe	2_99235169	SHARED
2:99237439:A:G	cg02420943	INPP4A;INPP4A;INPP4A;INPP4A	0.0285459	3.18882e-05	0.023762	1.20172e-11	0.0159797	0.000637128	0.3317	0.279	0.3333	SHe	2_99235169	SHARED
2:99225645:T:C	cg02420943	INPP4A;INPP4A;INPP4A;INPP4A	0.0285459	3.18882e-05	0.023762	1.20172e-11	0.0157674	0.000960028	0.3317	0.279	0.328	SHe	2_99221095	SHARED
2:99226021:C:T	cg02420943	INPP4A;INPP4A;INPP4A;INPP4A	0.0285459	3.18882e-05	0.023762	1.20172e-11	0.0157674	0.000960028	0.3317	0.279	0.328	SHe	2_99221095	SHARED
2:99226173:T:A	cg02420943	INPP4A;INPP4A;INPP4A;INPP4A	0.0285459	3.18882e-05	0.023762	1.20172e-11	0.0157674	0.000960028	0.3317	0.279	0.328	SHe	2_99221095	SHARED
2:99233894:T:C	cg02420943	INPP4A;INPP4A;INPP4A;INPP4A	0.0285459	3.18882e-05	0.023762	1.20172e-11	0.0157674	0.000960028	0.3317	0.279	0.328	SHe	2_99229907	SHARED
12:26265632:G:A	cg13810114		-0.0194469	0.000488978	-0.0212594	6.77456e-12	-0.0254206	0.00168304	0.396	0.3968	0.4086	MHe	12_26262426	SHARED
2:207713959:G:A	cg12449916		0.0433853	0.000119262	0.0387705	2.81794e-11	0.0110841	0.655635	0.104	0.1097	0.06989	MHe	2_207689161	POSITIVE
2:207714744:A:G	cg12449916		0.0433853	0.000119262	0.0387705	2.81794e-11	0.0110841	0.655635	0.104	0.1097	0.06989	MHe	2_207689161	POSITIVE
2:207715699:G:C	cg12449916		0.0433853	0.000119262	0.0387705	2.81794e-11	0.0110841	0.655635	0.104	0.1097	0.06989	MHe	2_207689161	POSITIVE
22:31782824:C:CT	cg00193210	SFI1;SFI1;SFI1;SFI1;SFI1;SFI1;SFI1;SFI1;SFI1;SFI1	0.0466048	0.0133603	0.0528603	2.77004e-15	0.0496278	0.0200386	0.06931	0.1032	0.06989	MHe	22_31985572	SHARED
2:99227812:C:T	cg02420943	INPP4A;INPP4A;INPP4A;INPP4A	0.0287309	3.4855e-05	0.023762	1.20172e-11	0.0157674	0.000960028	0.3267	0.279	0.328	SHe	2_99221095	SHARED
5:14386494:A:G	cg20824844	TRIO	0.0459112	0.00131967	0.0482722	4.21562e-11	0.0662558	1.07511e-05	0.2228	0.1306	0.1667	SHe	5_14361471	SHARED
5:14386655:T:C	cg20824844	TRIO	0.0459112	0.00131967	0.0482722	4.21562e-11	0.0662558	1.07511e-05	0.2228	0.1306	0.1667	SHe	5_14361471	SHARED
10:30089346:T:A	cg10919547		0.0500943	0.00032465	0.0470229	1.01096e-09	0.0354295	0.0753452	0.09901	0.07258	0.06989	MHe	10_30080360	POSITIVE
10:30031636:T:C	cg10919547		0.0535482	0.000439952	0.0540898	1.5206e-10	0.0346726	0.0726485	0.08911	0.06935	0.07527	MHe	10_30031636	POSITIVE
10:30035321:A:T	cg10919547		0.0535482	0.000439952	0.0540898	1.5206e-10	0.0346726	0.0726485	0.08911	0.06935	0.07527	MHe	10_30033793	POSITIVE
10:30035996:G:A	cg10919547		0.0535482	0.000439952	0.0540898	1.5206e-10	0.0346726	0.0726485	0.08911	0.06935	0.07527	MHe	10_30035996	POSITIVE
10:30036028:T:C	cg10919547		0.0535482	0.000439952	0.0540898	1.5206e-10	0.0346726	0.0726485	0.08911	0.06935	0.07527	MHe	10_30035996	POSITIVE
10:30036129:T:C	cg10919547		0.0535482	0.000439952	0.0540898	1.5206e-10	0.0346726	0.0726485	0.08911	0.06935	0.07527	MHe	10_30035248	POSITIVE
10:30036867:T:C	cg10919547		0.0535482	0.000439952	0.0540898	1.5206e-10	0.0346726	0.0726485	0.08911	0.06935	0.07527	MHe	10_30036796	POSITIVE
10:30036881:C:T	cg10919547		0.0535482	0.000439952	0.0540898	1.5206e-10	0.0346726	0.0726485	0.08911	0.06935	0.07527	MHe	10_30036796	POSITIVE
10:30038374:A:T	cg10919547		0.0535482	0.000439952	0.0540898	1.5206e-10	0.0346726	0.0726485	0.08911	0.06935	0.07527	MHe	10_30036796	POSITIVE
10:30043795:C:G	cg10919547		0.0535482	0.000439952	0.0540898	1.5206e-10	0.0346726	0.0726485	0.08911	0.06935	0.07527	MHe	10_30036796	POSITIVE
10:30043958:G:A	cg10919547		0.0535482	0.000439952	0.0540898	1.5206e-10	0.0346726	0.0726485	0.08911	0.06935	0.07527	MHe	10_30036796	POSITIVE
10:30044606:C:T	cg10919547		0.0535482	0.000439952	0.0540898	1.5206e-10	0.0346726	0.0726485	0.08911	0.06935	0.07527	MHe	10_30036796	POSITIVE
10:30051894:A:G	cg10919547		0.0535482	0.000439952	0.0540898	1.5206e-10	0.0346726	0.0726485	0.08911	0.06935	0.07527	MHe	10_30050571	POSITIVE
10:30054085:C:T	cg10919547		0.0535482	0.000439952	0.0540898	1.5206e-10	0.0346726	0.0726485	0.08911	0.06935	0.07527	MHe	10_30050571	POSITIVE
10:30054111:A:T	cg10919547		0.0535482	0.000439952	0.0540898	1.5206e-10	0.0346726	0.0726485	0.08911	0.06935	0.07527	MHe	10_30050571	POSITIVE
10:30056475:A:G	cg10919547		0.0535482	0.000439952	0.0540898	1.5206e-10	0.0346726	0.0726485	0.08911	0.06935	0.07527	MHe	10_30050571	POSITIVE
10:30057592:GTCT:G	cg10919547		0.0535482	0.000439952	0.0540898	1.5206e-10	0.0346726	0.0726485	0.08911	0.06935	0.07527	MHe	10_30050571	POSITIVE
10:30059742:C:T	cg10919547		0.0535482	0.000439952	0.0540898	1.5206e-10	0.0346726	0.0726485	0.08911	0.06935	0.07527	MHe	10_30035248	POSITIVE
8:68291257:A:G	cg01156920		-0.0229559	0.0023442	-0.0239331	4.70302e-10	-0.0423457	1.31064e-06	0.3366	0.3597	0.414	SHe	8_68274588	SHARED
5:90431779:C:T	cg27346756	ADGRV1;ADGRV1	0.0297356	0.000204494	0.0263025	7.0628e-10	0.0284307	0.00204224	0.1238	0.1258	0.06989	SHe	5_90427048	SHARED
5:90431872:A:C	cg27346756	ADGRV1;ADGRV1	0.0297356	0.000204494	0.0263025	7.0628e-10	0.0284307	0.00204224	0.1238	0.1258	0.06989	SHe	5_90427048	SHARED
5:90431982:A:G	cg27346756	ADGRV1;ADGRV1	0.0297356	0.000204494	0.0263025	7.0628e-10	0.0284307	0.00204224	0.1238	0.1258	0.06989	SHe	5_90427048	SHARED
10:30051930:T:C	cg10919547		0.0522788	0.000515774	0.0524838	1.69424e-10	0.0346726	0.0726485	0.09406	0.07419	0.07527	MHe	10_30050571	POSITIVE
2:99135738:C:T	cg02420943	INPP4A;INPP4A;INPP4A;INPP4A	0.0287657	0.000106289	0.0240099	1.98329e-12	0.0157067	0.000929777	0.3267	0.3032	0.3495	SHe	2_99031351	SHARED
2:99139832:T:G	cg02420943	INPP4A;INPP4A;INPP4A;INPP4A	0.0287657	0.000106289	0.0240099	1.98329e-12	0.0157067	0.000929777	0.3267	0.3032	0.3495	SHe	2_99031351	SHARED
22:31634775:G:A	cg00193210	SFI1;SFI1;SFI1;SFI1;SFI1;SFI1;SFI1;SFI1;SFI1;SFI1	0.0630666	0.00239951	0.0540224	9.5781e-15	0.041375	0.0622482	0.05446	0.09355	0.06452	MHe	22_31634775	POSITIVE
5:14308758:TCATC:T	cg20824844	TRIO	0.0393513	0.00421232	0.0375965	1.28982e-11	0.0554047	5.81162e-06	0.3267	0.2565	0.2634	SHe	5_14326397	SHARED
10:91059485:C:A	cg21587506	IFIT3;IFIT3;IFIT3;IFIT3	0.0222407	0.00595883	0.0301484	9.18498e-11	0.0520399	1.0418e-06	0.2723	0.3081	0.3441	SHo	10_91056866	SHARED
5:14360436:G:A	cg20824844	TRIO	-0.0352081	0.00808963	-0.0404025	2.92716e-14	-0.0356297	0.00166533	0.3317	0.3452	0.371	SHe	5_14360230	SHARED
13:114887910:T:C	cg08610076	RASA3	-0.0140608	0.00104395	-0.0174937	2.94237e-14	-0.0136584	0.0704569	0.4802	0.4774	0.5	MHe	13_114887811	POSITIVE
21:34114123:A:G	cg12953319	PAXBP1;PAXBP1;PAXBP1	-0.0594689	6.85709e-05	-0.0399389	5.92065e-10	-0.0540437	1.8237e-06	0.0495	0.05161	0.07527	SHe	21_34058996	SHARED
8:68292644:A:G	cg01156920		-0.0229559	0.0023442	-0.0235745	6.37161e-10	-0.0423457	1.31064e-06	0.3366	0.3597	0.414	SHe	8_68292367	SHARED
2:99135627:C:T	cg02420943	INPP4A;INPP4A;INPP4A;INPP4A	0.0270582	0.000208539	0.0240099	1.98329e-12	0.0157067	0.000929777	0.3317	0.3032	0.3495	SHe	2_99031351	SHARED
2:99146855:C:T	cg02420943	INPP4A;INPP4A;INPP4A;INPP4A	0.0270582	0.000208539	0.0240099	1.98329e-12	0.0157067	0.000929777	0.3317	0.3032	0.3495	SHe	2_99031351	SHARED
10:30024725:C:T	cg10919547		0.0535482	0.000439952	0.0541018	2.4222e-10	0.0346726	0.0726485	0.08911	0.06774	0.07527	MHe	10_30023725	POSITIVE
10:30025226:A:T	cg10919547		0.0535482	0.000439952	0.0541018	2.4222e-10	0.0346726	0.0726485	0.08911	0.06774	0.07527	MHe	10_30023725	POSITIVE
2:207672957:G:A	cg12449916		0.0433853	0.000119262	0.036434	6.64816e-11	0.0101725	0.673003	0.104	0.1161	0.07527	MHe	2_207670536	POSITIVE
5:90425951:A:C	cg27346756	ADGRV1;ADGRV1	0.0297356	0.000204494	0.0247909	1.01647e-09	0.0284307	0.00204224	0.1238	0.1355	0.06989	SHe	5_90425042	SHARED
21:34115455:T:C	cg12953319	PAXBP1;PAXBP1;PAXBP1	-0.0594689	6.85709e-05	-0.0401561	8.64981e-10	-0.0540437	1.8237e-06	0.0495	0.05	0.07527	SHe	21_34058996	SHARED
21:34121855:T:C	cg12953319	PAXBP1;PAXBP1;PAXBP1	-0.0594689	6.85709e-05	-0.0401561	8.64981e-10	-0.0540437	1.8237e-06	0.0495	0.05	0.07527	SHe	21_34058996	SHARED
21:34122295:T:C	cg12953319	PAXBP1;PAXBP1;PAXBP1	-0.0594689	6.85709e-05	-0.0401561	8.64981e-10	-0.0540437	1.8237e-06	0.0495	0.05	0.07527	SHe	21_34058996	SHARED
21:34138025:C:CT	cg12953319	PAXBP1;PAXBP1;PAXBP1	-0.0594689	6.85709e-05	-0.0401561	8.64981e-10	-0.0540437	1.8237e-06	0.0495	0.05	0.07527	SHe	21_34138025	SHARED
13:100789377:A:G	cg24388175	PCCA;PCCA;PCCA	0.0426559	0.00037715	0.0479368	9.64726e-11	0.0798355	1.40583e-07	0.1634	0.1774	0.1505	SHe	13_100788585	SHARED
5:14294130:AAT:A	cg20824844	TRIO	0.0558161	0.000324439	0.0496517	1.01832e-11	0.0595772	0.000313903	0.2079	0.1242	0.1452	SHe	5_14326397	SHARED
2:99105156:G:A	cg02420943	INPP4A;INPP4A;INPP4A;INPP4A	0.0270582	0.000208539	0.0239305	2.41787e-12	0.0157067	0.000929777	0.3317	0.3048	0.3495	SHe	2_99031351	SHARED
2:99105827:G:C	cg02420943	INPP4A;INPP4A;INPP4A;INPP4A	0.0270582	0.000208539	0.0239305	2.41787e-12	0.0157067	0.000929777	0.3317	0.3048	0.3495	SHe	2_99031351	SHARED
2:99105981:C:T	cg02420943	INPP4A;INPP4A;INPP4A;INPP4A	0.0270582	0.000208539	0.0239305	2.41787e-12	0.0157067	0.000929777	0.3317	0.3048	0.3495	SHe	2_99031351	SHARED
2:99107677:A:G	cg02420943	INPP4A;INPP4A;INPP4A;INPP4A	0.0270582	0.000208539	0.0239305	2.41787e-12	0.0157067	0.000929777	0.3317	0.3048	0.3495	SHe	2_99031351	SHARED
2:99109132:G:A	cg02420943	INPP4A;INPP4A;INPP4A;INPP4A	0.0270582	0.000208539	0.0239305	2.41787e-12	0.0157067	0.000929777	0.3317	0.3048	0.3495	SHe	2_99031351	SHARED
2:99111591:A:G	cg02420943	INPP4A;INPP4A;INPP4A;INPP4A	0.0270582	0.000208539	0.0239305	2.41787e-12	0.0157067	0.000929777	0.3317	0.3048	0.3495	SHe	2_99031351	SHARED
2:99112069:C:T	cg02420943	INPP4A;INPP4A;INPP4A;INPP4A	0.0270582	0.000208539	0.0239305	2.41787e-12	0.0157067	0.000929777	0.3317	0.3048	0.3495	SHe	2_99031351	SHARED
2:99112154:C:T	cg02420943	INPP4A;INPP4A;INPP4A;INPP4A	0.0270582	0.000208539	0.0239305	2.41787e-12	0.0157067	0.000929777	0.3317	0.3048	0.3495	SHe	2_99031351	SHARED
2:99112180:T:A	cg02420943	INPP4A;INPP4A;INPP4A;INPP4A	0.0270582	0.000208539	0.0239305	2.41787e-12	0.0157067	0.000929777	0.3317	0.3048	0.3495	SHe	2_99031351	SHARED
2:99112966:A:C	cg02420943	INPP4A;INPP4A;INPP4A;INPP4A	0.0270582	0.000208539	0.0239305	2.41787e-12	0.0157067	0.000929777	0.3317	0.3048	0.3495	SHe	2_99031351	SHARED
2:99113082:A:G	cg02420943	INPP4A;INPP4A;INPP4A;INPP4A	0.0270582	0.000208539	0.0239305	2.41787e-12	0.0157067	0.000929777	0.3317	0.3048	0.3495	SHe	2_99031351	SHARED
2:99121708:G:T	cg02420943	INPP4A;INPP4A;INPP4A;INPP4A	0.0270582	0.000208539	0.0239305	2.41787e-12	0.0157067	0.000929777	0.3317	0.3048	0.3495	SHe	2_99031351	SHARED
2:99121886:CT:C	cg02420943	INPP4A;INPP4A;INPP4A;INPP4A	0.0270582	0.000208539	0.0239305	2.41787e-12	0.0157067	0.000929777	0.3317	0.3048	0.3495	SHe	2_99031351	SHARED
2:99123177:G:C	cg02420943	INPP4A;INPP4A;INPP4A;INPP4A	0.0270582	0.000208539	0.0239305	2.41787e-12	0.0157067	0.000929777	0.3317	0.3048	0.3495	SHe	2_99031351	SHARED
2:99124817:G:A	cg02420943	INPP4A;INPP4A;INPP4A;INPP4A	0.0270582	0.000208539	0.0239305	2.41787e-12	0.0157067	0.000929777	0.3317	0.3048	0.3495	SHe	2_99031351	SHARED
2:99125376:C:T	cg02420943	INPP4A;INPP4A;INPP4A;INPP4A	0.0270582	0.000208539	0.0239305	2.41787e-12	0.0157067	0.000929777	0.3317	0.3048	0.3495	SHe	2_99031351	SHARED
2:99128621:T:C	cg02420943	INPP4A;INPP4A;INPP4A;INPP4A	0.0270582	0.000208539	0.0239305	2.41787e-12	0.0157067	0.000929777	0.3317	0.3048	0.3495	SHe	2_99031351	SHARED
2:99129137:T:C	cg02420943	INPP4A;INPP4A;INPP4A;INPP4A	0.0270582	0.000208539	0.0239305	2.41787e-12	0.0157067	0.000929777	0.3317	0.3048	0.3495	SHe	2_99031351	SHARED
2:99133305:G:A	cg02420943	INPP4A;INPP4A;INPP4A;INPP4A	0.0270582	0.000208539	0.0239305	2.41787e-12	0.0157067	0.000929777	0.3317	0.3048	0.3495	SHe	2_99031351	SHARED
2:99133611:A:C	cg02420943	INPP4A;INPP4A;INPP4A;INPP4A	0.0270582	0.000208539	0.0239305	2.41787e-12	0.0157067	0.000929777	0.3317	0.3048	0.3495	SHe	2_99031351	SHARED
2:99136059:A:G	cg02420943	INPP4A;INPP4A;INPP4A;INPP4A	0.0270582	0.000208539	0.0239305	2.41787e-12	0.0157067	0.000929777	0.3317	0.3048	0.3495	SHe	2_99031351	SHARED
2:99138612:T:C	cg02420943	INPP4A;INPP4A;INPP4A;INPP4A	0.0270582	0.000208539	0.0239305	2.41787e-12	0.0157067	0.000929777	0.3317	0.3048	0.3495	SHe	2_99031351	SHARED
2:99138872:T:C	cg02420943	INPP4A;INPP4A;INPP4A;INPP4A	0.0270582	0.000208539	0.0239305	2.41787e-12	0.0157067	0.000929777	0.3317	0.3048	0.3495	SHe	2_99031351	SHARED
2:99139982:C:T	cg02420943	INPP4A;INPP4A;INPP4A;INPP4A	0.0270582	0.000208539	0.0239305	2.41787e-12	0.0157067	0.000929777	0.3317	0.3048	0.3495	SHe	2_99031351	SHARED
2:99140725:TG:T	cg02420943	INPP4A;INPP4A;INPP4A;INPP4A	0.0270582	0.000208539	0.0239305	2.41787e-12	0.0157067	0.000929777	0.3317	0.3048	0.3495	SHe	2_99031351	SHARED
2:99144483:G:A	cg02420943	INPP4A;INPP4A;INPP4A;INPP4A	0.0270582	0.000208539	0.0239305	2.41787e-12	0.0157067	0.000929777	0.3317	0.3048	0.3495	SHe	2_99031351	SHARED
2:99148078:A:G	cg02420943	INPP4A;INPP4A;INPP4A;INPP4A	0.0270582	0.000208539	0.0239305	2.41787e-12	0.0157067	0.000929777	0.3317	0.3048	0.3495	SHe	2_99031351	SHARED
2:99148970:C:T	cg02420943	INPP4A;INPP4A;INPP4A;INPP4A	0.0270582	0.000208539	0.0239305	2.41787e-12	0.0157067	0.000929777	0.3317	0.3048	0.3495	SHe	2_99031351	SHARED
2:99149473:C:T	cg02420943	INPP4A;INPP4A;INPP4A;INPP4A	0.0270582	0.000208539	0.0239305	2.41787e-12	0.0157067	0.000929777	0.3317	0.3048	0.3495	SHe	2_99031351	SHARED
2:99232312:G:A	cg02420943	INPP4A;INPP4A;INPP4A;INPP4A	0.0285459	3.18882e-05	0.0233478	2.96253e-11	0.0157674	0.000960028	0.3317	0.2806	0.328	SHe	2_99229907	SHARED
5:90425081:TA:T	cg27346756	ADGRV1;ADGRV1	0.0290655	0.000363089	0.0263025	7.0628e-10	0.0284307	0.00204224	0.1188	0.1258	0.06989	SHe	5_90425042	SHARED
5:90427048:C:T	cg27346756	ADGRV1;ADGRV1	0.0290655	0.000363089	0.0263025	7.0628e-10	0.0284307	0.00204224	0.1188	0.1258	0.06989	SHe	5_90427048	SHARED
5:90430477:C:A	cg27346756	ADGRV1;ADGRV1	0.0290655	0.000363089	0.0263025	7.0628e-10	0.0284307	0.00204224	0.1188	0.1258	0.06989	SHe	5_90427048	SHARED
10:30091598:G:C	cg10919547		0.0500943	0.00032465	0.0461892	1.68094e-09	0.0354295	0.0753452	0.09901	0.07419	0.06989	MHe	10_30091598	POSITIVE
2:99105967:A:G	cg02420943	INPP4A;INPP4A;INPP4A;INPP4A	0.0266571	0.000185956	0.0238176	3.44353e-12	0.0157067	0.000929777	0.3366	0.3097	0.3495	SHe	2_99031351	SHARED
2:99105988:A:G	cg02420943	INPP4A;INPP4A;INPP4A;INPP4A	0.0266571	0.000185956	0.0238176	3.44353e-12	0.0157067	0.000929777	0.3366	0.3097	0.3495	SHe	2_99031351	SHARED
2:99110599:G:C	cg02420943	INPP4A;INPP4A;INPP4A;INPP4A	0.0266571	0.000185956	0.0238176	3.44353e-12	0.0157067	0.000929777	0.3366	0.3097	0.3495	SHe	2_99031351	SHARED
2:99113740:T:C	cg02420943	INPP4A;INPP4A;INPP4A;INPP4A	0.0266571	0.000185956	0.0238176	3.44353e-12	0.0157067	0.000929777	0.3366	0.3097	0.3495	SHe	2_99031351	SHARED
2:99114310:T:C	cg02420943	INPP4A;INPP4A;INPP4A;INPP4A	0.0266571	0.000185956	0.0238176	3.44353e-12	0.0157067	0.000929777	0.3366	0.3097	0.3495	SHe	2_99031351	SHARED
2:99114924:C:T	cg02420943	INPP4A;INPP4A;INPP4A;INPP4A	0.0266571	0.000185956	0.0238176	3.44353e-12	0.0157067	0.000929777	0.3366	0.3097	0.3495	SHe	2_99031351	SHARED
2:99124404:T:C	cg02420943	INPP4A;INPP4A;INPP4A;INPP4A	0.0266571	0.000185956	0.0238176	3.44353e-12	0.0157067	0.000929777	0.3366	0.3097	0.3495	SHe	2_99031351	SHARED
2:99126551:A:T	cg02420943	INPP4A;INPP4A;INPP4A;INPP4A	0.0266571	0.000185956	0.0238176	3.44353e-12	0.0157067	0.000929777	0.3366	0.3097	0.3495	SHe	2_99031351	SHARED
2:99127525:C:T	cg02420943	INPP4A;INPP4A;INPP4A;INPP4A	0.0266571	0.000185956	0.0238176	3.44353e-12	0.0157067	0.000929777	0.3366	0.3097	0.3495	SHe	2_99031351	SHARED
2:99128965:T:A	cg02420943	INPP4A;INPP4A;INPP4A;INPP4A	0.0266571	0.000185956	0.0238176	3.44353e-12	0.0157067	0.000929777	0.3366	0.3097	0.3495	SHe	2_99031351	SHARED
2:99129040:A:G	cg02420943	INPP4A;INPP4A;INPP4A;INPP4A	0.0266571	0.000185956	0.0238176	3.44353e-12	0.0157067	0.000929777	0.3366	0.3097	0.3495	SHe	2_99031351	SHARED
2:99129451:T:C	cg02420943	INPP4A;INPP4A;INPP4A;INPP4A	0.0266571	0.000185956	0.0238176	3.44353e-12	0.0157067	0.000929777	0.3366	0.3097	0.3495	SHe	2_99031351	SHARED
2:99131206:T:C	cg02420943	INPP4A;INPP4A;INPP4A;INPP4A	0.0266571	0.000185956	0.0238176	3.44353e-12	0.0157067	0.000929777	0.3366	0.3097	0.3495	SHe	2_99031351	SHARED
2:99132093:G:A	cg02420943	INPP4A;INPP4A;INPP4A;INPP4A	0.0266571	0.000185956	0.0238176	3.44353e-12	0.0157067	0.000929777	0.3366	0.3097	0.3495	SHe	2_99031351	SHARED
2:99132215:G:C	cg02420943	INPP4A;INPP4A;INPP4A;INPP4A	0.0266571	0.000185956	0.0238176	3.44353e-12	0.0157067	0.000929777	0.3366	0.3097	0.3495	SHe	2_99031351	SHARED
2:99132415:A:G	cg02420943	INPP4A;INPP4A;INPP4A;INPP4A	0.0266571	0.000185956	0.0238176	3.44353e-12	0.0157067	0.000929777	0.3366	0.3097	0.3495	SHe	2_99031351	SHARED
2:99132786:C:T	cg02420943	INPP4A;INPP4A;INPP4A;INPP4A	0.0266571	0.000185956	0.0238176	3.44353e-12	0.0157067	0.000929777	0.3366	0.3097	0.3495	SHe	2_99031351	SHARED
2:99136266:T:C	cg02420943	INPP4A;INPP4A;INPP4A;INPP4A	0.0266571	0.000185956	0.0238176	3.44353e-12	0.0157067	0.000929777	0.3366	0.3097	0.3495	SHe	2_99031351	SHARED
2:99138979:G:A	cg02420943	INPP4A;INPP4A;INPP4A;INPP4A	0.0266571	0.000185956	0.0238176	3.44353e-12	0.0157067	0.000929777	0.3366	0.3097	0.3495	SHe	2_99031351	SHARED
2:99141640:T:C	cg02420943	INPP4A;INPP4A;INPP4A;INPP4A	0.0266571	0.000185956	0.0238176	3.44353e-12	0.0157067	0.000929777	0.3366	0.3097	0.3495	SHe	2_99031351	SHARED
2:99142411:G:C	cg02420943	INPP4A;INPP4A;INPP4A;INPP4A	0.0266571	0.000185956	0.0238176	3.44353e-12	0.0157067	0.000929777	0.3366	0.3097	0.3495	SHe	2_99031351	SHARED
2:99145483:T:A	cg02420943	INPP4A;INPP4A;INPP4A;INPP4A	0.0266571	0.000185956	0.0238176	3.44353e-12	0.0157067	0.000929777	0.3366	0.3097	0.3495	SHe	2_99031351	SHARED
2:99148848:C:CT	cg02420943	INPP4A;INPP4A;INPP4A;INPP4A	0.0266571	0.000185956	0.0238176	3.44353e-12	0.0157067	0.000929777	0.3366	0.3097	0.3495	SHe	2_99031351	SHARED
5:14402230:G:A	cg16867702	TRIO	-0.0396172	1.09211e-05	-0.0301887	1.94527e-09	-0.0345467	0.000117154	0.2871	0.2952	0.3333	SHe	5_14361471	SHARED
22:31579364:ATT:AT	cg00193210	SFI1;SFI1;SFI1;SFI1;SFI1;SFI1;SFI1;SFI1;SFI1;SFI1	0.0464998	0.0115335	0.0536123	4.54321e-15	0.041375	0.0622482	0.07426	0.09839	0.06452	MHe	22_31579233	POSITIVE
2:99118005:C:T	cg02420943	INPP4A;INPP4A;INPP4A;INPP4A	0.0288024	5.22415e-05	0.0239608	1.52429e-11	0.0160924	0.00112997	0.302	0.2726	0.3065	SHe	2_99031351	SHARED
2:207683777:A:G	cg12449916		0.0433853	0.000119262	0.0434698	7.56778e-12	0.00317175	0.898509	0.104	0.09194	0.06989	MHe	2_207670536	POSITIVE
2:207701415:GTATAT:G	cg12449916		0.0433853	0.000119262	0.0434698	7.56778e-12	0.00317175	0.898509	0.104	0.09194	0.06989	MHe	2_207689161	POSITIVE
10:30083764:C:G	cg10919547		0.0497041	0.000443293	0.047524	3.78337e-10	0.0346726	0.0726485	0.09406	0.07581	0.07527	MHe	10_30080360	POSITIVE
10:91062690:C:T	cg21587506	IFIT3;IFIT3;IFIT3;IFIT3	0.0189643	0.0168522	0.0308826	5.14157e-11	0.0533501	5.0318e-07	0.2921	0.3161	0.3441	SHo	10_91056866	SHARED
2:99222834:G:C	cg02420943	INPP4A;INPP4A;INPP4A;INPP4A	0.0299127	2.6099e-05	0.0232708	3.4122e-11	0.0157674	0.000960028	0.3317	0.2774	0.328	SHe	2_99221095	SHARED
2:99225168:C:T	cg02420943	INPP4A;INPP4A;INPP4A;INPP4A	0.0299127	2.6099e-05	0.0232708	3.4122e-11	0.0157674	0.000960028	0.3317	0.2774	0.328	SHe	2_99221095	SHARED
2:99066827:A:G	cg02420943	INPP4A;INPP4A;INPP4A;INPP4A	0.0287657	0.000106289	0.0235871	5.60661e-12	0.0157067	0.000929777	0.3267	0.3065	0.3495	SHe	2_99031351	SHARED
2:99074680:A:T	cg02420943	INPP4A;INPP4A;INPP4A;INPP4A	0.0287657	0.000106289	0.0235871	5.60661e-12	0.0157067	0.000929777	0.3267	0.3065	0.3495	SHe	2_99031351	SHARED
2:99075817:G:C	cg02420943	INPP4A;INPP4A;INPP4A;INPP4A	0.0287657	0.000106289	0.0235871	5.60661e-12	0.0157067	0.000929777	0.3267	0.3065	0.3495	SHe	2_99031351	SHARED
2:99085296:A:G	cg02420943	INPP4A;INPP4A;INPP4A;INPP4A	0.0287657	0.000106289	0.0235871	5.60661e-12	0.0157067	0.000929777	0.3267	0.3065	0.3495	SHe	2_99031351	SHARED
2:99086016:A:T	cg02420943	INPP4A;INPP4A;INPP4A;INPP4A	0.0287657	0.000106289	0.0235871	5.60661e-12	0.0157067	0.000929777	0.3267	0.3065	0.3495	SHe	2_99031351	SHARED
2:99225766:TGATG:T	cg02420943	INPP4A;INPP4A;INPP4A;INPP4A	0.0290546	3.45739e-05	0.0232708	3.4122e-11	0.0157674	0.000960028	0.3267	0.2774	0.328	SHe	2_99221095	SHARED
5:14267173:G:A	cg16867702	TRIO	-0.0497444	0.000111949	-0.0433092	1.06173e-11	-0.0375047	0.00392936	0.1188	0.1823	0.172	SHe	5_14248277	SHARED
5:14272739:C:CT	cg16867702	TRIO	-0.0497444	0.000111949	-0.0433092	1.06173e-11	-0.0375047	0.00392936	0.1188	0.1823	0.172	SHe	5_14271410	SHARED
5:14281267:G:A	cg16867702	TRIO	-0.0497444	0.000111949	-0.0433092	1.06173e-11	-0.0375047	0.00392936	0.1188	0.1823	0.172	SHe	5_14271410	SHARED
10:72305624:C:T	cg11228898	PALD1	-0.0208851	0.00302707	-0.0197382	2.37086e-10	0.0263514	0.000766734	0.4455	0.4935	0.3871	MHe	10_72301614	NEGATIVE,OPPOSITE
10:30091617:G:A	cg10919547		0.0500943	0.00032465	0.0471557	3.29863e-09	0.0354295	0.0753452	0.09901	0.07097	0.06989	MHe	10_30091598	POSITIVE
5:90441702:C:T	cg27346756	ADGRV1;ADGRV1	0.0262353	0.000455665	0.0262331	8.27276e-11	0.0239839	0.00369006	0.1535	0.1452	0.09677	SHe	5_90427048	SHARED
2:99149946:G:A	cg02420943	INPP4A;INPP4A;INPP4A;INPP4A	0.0293495	0.000105968	0.0232009	9.62466e-12	0.0157829	0.00078737	0.3218	0.2935	0.3387	SHe	2_99031351	SHARED
2:99063149:T:A	cg02420943	INPP4A;INPP4A;INPP4A;INPP4A	0.0270582	0.000208539	0.0235871	5.60661e-12	0.0157067	0.000929777	0.3317	0.3065	0.3495	SHe	2_99031351	SHARED
2:99064029:T:A	cg02420943	INPP4A;INPP4A;INPP4A;INPP4A	0.0270582	0.000208539	0.0235871	5.60661e-12	0.0157067	0.000929777	0.3317	0.3065	0.3495	SHe	2_99031351	SHARED
2:99069815:A:G	cg02420943	INPP4A;INPP4A;INPP4A;INPP4A	0.0270582	0.000208539	0.0235871	5.60661e-12	0.0157067	0.000929777	0.3317	0.3065	0.3495	SHe	2_99031351	SHARED
2:99079339:T:C	cg02420943	INPP4A;INPP4A;INPP4A;INPP4A	0.0270582	0.000208539	0.0235871	5.60661e-12	0.0157067	0.000929777	0.3317	0.3065	0.3495	SHe	2_99031351	SHARED
2:99084708:T:G	cg02420943	INPP4A;INPP4A;INPP4A;INPP4A	0.0270582	0.000208539	0.0235871	5.60661e-12	0.0157067	0.000929777	0.3317	0.3065	0.3495	SHe	2_99031351	SHARED
2:99084882:G:A	cg02420943	INPP4A;INPP4A;INPP4A;INPP4A	0.0270582	0.000208539	0.0235871	5.60661e-12	0.0157067	0.000929777	0.3317	0.3065	0.3495	SHe	2_99031351	SHARED
2:99088624:C:T	cg02420943	INPP4A;INPP4A;INPP4A;INPP4A	0.0270582	0.000208539	0.0235871	5.60661e-12	0.0157067	0.000929777	0.3317	0.3065	0.3495	SHe	2_99031351	SHARED
2:99088633:T:G	cg02420943	INPP4A;INPP4A;INPP4A;INPP4A	0.0270582	0.000208539	0.0235871	5.60661e-12	0.0157067	0.000929777	0.3317	0.3065	0.3495	SHe	2_99031351	SHARED
2:99088873:G:C	cg02420943	INPP4A;INPP4A;INPP4A;INPP4A	0.0270582	0.000208539	0.0235871	5.60661e-12	0.0157067	0.000929777	0.3317	0.3065	0.3495	SHe	2_99031351	SHARED
2:99089119:C:T	cg02420943	INPP4A;INPP4A;INPP4A;INPP4A	0.0270582	0.000208539	0.0235871	5.60661e-12	0.0157067	0.000929777	0.3317	0.3065	0.3495	SHe	2_99031351	SHARED
2:99096149:A:T	cg02420943	INPP4A;INPP4A;INPP4A;INPP4A	0.0270582	0.000208539	0.0235871	5.60661e-12	0.0157067	0.000929777	0.3317	0.3065	0.3495	SHe	2_99031351	SHARED
2:99099417:G:A	cg02420943	INPP4A;INPP4A;INPP4A;INPP4A	0.0270582	0.000208539	0.0235871	5.60661e-12	0.0157067	0.000929777	0.3317	0.3065	0.3495	SHe	2_99031351	SHARED
2:99101453:T:C	cg02420943	INPP4A;INPP4A;INPP4A;INPP4A	0.0270582	0.000208539	0.0235871	5.60661e-12	0.0157067	0.000929777	0.3317	0.3065	0.3495	SHe	2_99031351	SHARED
2:99103001:G:A	cg02420943	INPP4A;INPP4A;INPP4A;INPP4A	0.0270582	0.000208539	0.0235871	5.60661e-12	0.0157067	0.000929777	0.3317	0.3065	0.3495	SHe	2_99031351	SHARED
2:99103761:A:G	cg02420943	INPP4A;INPP4A;INPP4A;INPP4A	0.0270582	0.000208539	0.0235871	5.60661e-12	0.0157067	0.000929777	0.3317	0.3065	0.3495	SHe	2_99031351	SHARED
2:99108359:AT:A	cg02420943	INPP4A;INPP4A;INPP4A;INPP4A	0.0257532	0.000335522	0.0233451	4.80579e-12	0.0157067	0.000929777	0.3416	0.3145	0.3495	SHe	2_99031351	SHARED
2:207641723:A:C	cg12449916		0.0409076	0.00012901	0.0362824	2.00578e-10	0.0105544	0.643943	0.1188	0.121	0.08602	MHe	2_207635594	POSITIVE
10:30078390:A:C	cg10919547		0.0497041	0.000443293	0.0455547	6.54892e-10	0.0346726	0.0726485	0.09406	0.08226	0.07527	MHe	10_30078224	POSITIVE
10:30080955:A:G	cg10919547		0.0497041	0.000443293	0.0455547	6.54892e-10	0.0346726	0.0726485	0.09406	0.08226	0.07527	MHe	10_30080360	POSITIVE
5:14253801:G:A	cg20824844	TRIO	0.0550567	0.000431704	0.0534066	5.60562e-13	0.0416844	0.0154823	0.1881	0.121	0.1344	SHe	5_14248277	SHARED
2:99061834:T:C	cg02420943	INPP4A;INPP4A;INPP4A;INPP4A	0.0266571	0.000185956	0.023472	7.94811e-12	0.0157067	0.000929777	0.3366	0.3113	0.3495	SHe	2_99031351	SHARED
2:99063653:C:T	cg02420943	INPP4A;INPP4A;INPP4A;INPP4A	0.0266571	0.000185956	0.023472	7.94811e-12	0.0157067	0.000929777	0.3366	0.3113	0.3495	SHe	2_99031351	SHARED
2:99063828:C:CT	cg02420943	INPP4A;INPP4A;INPP4A;INPP4A	0.0266571	0.000185956	0.023472	7.94811e-12	0.0157067	0.000929777	0.3366	0.3113	0.3495	SHe	2_99031351	SHARED
2:99065464:A:C	cg02420943	INPP4A;INPP4A;INPP4A;INPP4A	0.0266571	0.000185956	0.023472	7.94811e-12	0.0157067	0.000929777	0.3366	0.3113	0.3495	SHe	2_99031351	SHARED
2:99068204:G:T	cg02420943	INPP4A;INPP4A;INPP4A;INPP4A	0.0266571	0.000185956	0.023472	7.94811e-12	0.0157067	0.000929777	0.3366	0.3113	0.3495	SHe	2_99031351	SHARED
2:99069208:G:A	cg02420943	INPP4A;INPP4A;INPP4A;INPP4A	0.0266571	0.000185956	0.023472	7.94811e-12	0.0157067	0.000929777	0.3366	0.3113	0.3495	SHe	2_99031351	SHARED
2:99069799:G:A	cg02420943	INPP4A;INPP4A;INPP4A;INPP4A	0.0266571	0.000185956	0.023472	7.94811e-12	0.0157067	0.000929777	0.3366	0.3113	0.3495	SHe	2_99031351	SHARED
2:99070902:A:G	cg02420943	INPP4A;INPP4A;INPP4A;INPP4A	0.0266571	0.000185956	0.023472	7.94811e-12	0.0157067	0.000929777	0.3366	0.3113	0.3495	SHe	2_99031351	SHARED
2:99075259:T:A	cg02420943	INPP4A;INPP4A;INPP4A;INPP4A	0.0266571	0.000185956	0.023472	7.94811e-12	0.0157067	0.000929777	0.3366	0.3113	0.3495	SHe	2_99031351	SHARED
2:99076524:T:TTC	cg02420943	INPP4A;INPP4A;INPP4A;INPP4A	0.0266571	0.000185956	0.023472	7.94811e-12	0.0157067	0.000929777	0.3366	0.3113	0.3495	SHe	2_99031351	SHARED
2:99078367:T:C	cg02420943	INPP4A;INPP4A;INPP4A;INPP4A	0.0266571	0.000185956	0.023472	7.94811e-12	0.0157067	0.000929777	0.3366	0.3113	0.3495	SHe	2_99031351	SHARED
2:99083892:A:C	cg02420943	INPP4A;INPP4A;INPP4A;INPP4A	0.0266571	0.000185956	0.023472	7.94811e-12	0.0157067	0.000929777	0.3366	0.3113	0.3495	SHe	2_99031351	SHARED
2:99085359:A:G	cg02420943	INPP4A;INPP4A;INPP4A;INPP4A	0.0266571	0.000185956	0.023472	7.94811e-12	0.0157067	0.000929777	0.3366	0.3113	0.3495	SHe	2_99031351	SHARED
2:99088018:T:C	cg02420943	INPP4A;INPP4A;INPP4A;INPP4A	0.0266571	0.000185956	0.023472	7.94811e-12	0.0157067	0.000929777	0.3366	0.3113	0.3495	SHe	2_99031351	SHARED
2:99090674:T:C	cg02420943	INPP4A;INPP4A;INPP4A;INPP4A	0.0266571	0.000185956	0.023472	7.94811e-12	0.0157067	0.000929777	0.3366	0.3113	0.3495	SHe	2_99031351	SHARED
2:99092302:C:T	cg02420943	INPP4A;INPP4A;INPP4A;INPP4A	0.0266571	0.000185956	0.023472	7.94811e-12	0.0157067	0.000929777	0.3366	0.3113	0.3495	SHe	2_99031351	SHARED
2:99100196:T:G	cg02420943	INPP4A;INPP4A;INPP4A;INPP4A	0.0266571	0.000185956	0.023472	7.94811e-12	0.0157067	0.000929777	0.3366	0.3113	0.3495	SHe	2_99031351	SHARED
2:99102810:T:C	cg02420943	INPP4A;INPP4A;INPP4A;INPP4A	0.0266571	0.000185956	0.023472	7.94811e-12	0.0157067	0.000929777	0.3366	0.3113	0.3495	SHe	2_99031351	SHARED
2:99103117:C:CAGA	cg02420943	INPP4A;INPP4A;INPP4A;INPP4A	0.0266571	0.000185956	0.023472	7.94811e-12	0.0157067	0.000929777	0.3366	0.3113	0.3495	SHe	2_99031351	SHARED
2:99103318:C:T	cg02420943	INPP4A;INPP4A;INPP4A;INPP4A	0.0266571	0.000185956	0.023472	7.94811e-12	0.0157067	0.000929777	0.3366	0.3113	0.3495	SHe	2_99031351	SHARED
5:14402871:A:G	cg16867702	TRIO	-0.033659	5.93447e-05	-0.0300587	8.60976e-10	-0.0346248	0.000175368	0.3317	0.3613	0.3871	SHe	5_14402681	SHARED
2:99100716:A:G	cg02420943	INPP4A;INPP4A;INPP4A;INPP4A	0.0270582	0.000208539	0.0236531	4.14479e-12	0.0147513	0.00226503	0.3317	0.3032	0.3387	SHe	2_99031351	SHARED
10:30089720:G:T	cg10919547		0.0497041	0.000443293	0.0472177	5.82976e-10	0.0354295	0.0753452	0.09406	0.07419	0.06989	MHe	10_30080360	POSITIVE
10:30090127:G:T	cg10919547		0.0497041	0.000443293	0.0472177	5.82976e-10	0.0354295	0.0753452	0.09406	0.07419	0.06989	MHe	10_30080360	POSITIVE
2:207640055:CT:CTT	cg12449916		0.0440914	8.09219e-05	0.0393561	1.49437e-10	0.00950184	0.702289	0.1089	0.1032	0.06989	MHe	2_207635594	POSITIVE
2:207619434:T:C	cg12449916		0.0433853	0.000119262	0.0420655	2.21722e-11	0.00317175	0.898509	0.104	0.09516	0.06989	MHe	2_207611826	POSITIVE
2:207619463:C:T	cg12449916		0.0433853	0.000119262	0.0420655	2.21722e-11	0.00317175	0.898509	0.104	0.09516	0.06989	MHe	2_207611826	POSITIVE
2:207635770:C:T	cg12449916		0.0433853	0.000119262	0.0420655	2.21722e-11	0.00317175	0.898509	0.104	0.09516	0.06989	MHe	2_207635594	POSITIVE
2:207637449:TC:T	cg12449916		0.0433853	0.000119262	0.0420655	2.21722e-11	0.00317175	0.898509	0.104	0.09516	0.06989	MHe	2_207635594	POSITIVE
2:207645078:C:T	cg12449916		0.0433853	0.000119262	0.0420655	2.21722e-11	0.00317175	0.898509	0.104	0.09516	0.06989	MHe	2_207635594	POSITIVE
2:207649313:A:C	cg12449916		0.0433853	0.000119262	0.0420655	2.21722e-11	0.00317175	0.898509	0.104	0.09516	0.06989	MHe	2_207646236	POSITIVE
2:207583731:A:T	cg12449916		0.0433853	0.000119262	0.0426095	2.07632e-11	0.00317175	0.898509	0.104	0.09194	0.06989	MHe	2_207579415	POSITIVE
2:207597807:A:G	cg12449916		0.0433853	0.000119262	0.0426095	2.07632e-11	0.00317175	0.898509	0.104	0.09194	0.06989	MHe	2_207579415	POSITIVE
10:30095271:C:G	cg10919547		0.0500943	0.00032465	0.0466893	6.86933e-09	0.0354295	0.0753452	0.09901	0.06935	0.06989	MHe	10_30091719	POSITIVE
10:30090640:G:A	cg10919547		0.0497041	0.000443293	0.0470229	1.01096e-09	0.0354295	0.0753452	0.09406	0.07258	0.06989	MHe	10_30080360	POSITIVE
10:30090778:G:A	cg10919547		0.0497041	0.000443293	0.0470229	1.01096e-09	0.0354295	0.0753452	0.09406	0.07258	0.06989	MHe	10_30035248	POSITIVE
2:207715608:C:T	cg12449916		0.0433853	0.000119262	0.0424601	2.26048e-11	0.00367837	0.886289	0.104	0.09194	0.06452	MHe	2_207689161	POSITIVE
10:30083363:C:T	cg10919547		0.0497041	0.000443293	0.0456629	9.57103e-10	0.0346726	0.0726485	0.09406	0.07903	0.07527	MHe	10_30080360	POSITIVE
10:30083471:G:A	cg10919547		0.0497041	0.000443293	0.0456629	9.57103e-10	0.0346726	0.0726485	0.09406	0.07903	0.07527	MHe	10_30080360	POSITIVE
10:30091831:G:T	cg10919547		0.0500943	0.00032465	0.0462789	5.4452e-09	0.0354295	0.0753452	0.09901	0.07258	0.06989	MHe	10_30091719	POSITIVE
10:72316035:C:CCTCCCTCTCTCCCT	cg11228898	PALD1	-0.0147619	0.0403578	-0.0222606	6.62812e-11	-0.0306848	1.97297e-05	0.3168	0.3161	0.3387	MHe	10_72301873	SHARED
10:30065355:A:T	cg10919547		0.0497041	0.000443293	0.0476931	1.23682e-09	0.0346726	0.0726485	0.09406	0.07419	0.07527	MHe	10_30060673	POSITIVE
10:30071981:C:T	cg10919547		0.0497041	0.000443293	0.0476931	1.23682e-09	0.0346726	0.0726485	0.09406	0.07419	0.07527	MHe	10_30068906	POSITIVE
2:207717680:TGAG:T	cg12449916		0.0433853	0.000119262	0.0378916	1.4475e-10	0.0110841	0.655635	0.104	0.1048	0.06989	MHe	2_207689161	POSITIVE
2:207718894:T:G	cg12449916		0.0433853	0.000119262	0.0378916	1.4475e-10	0.0110841	0.655635	0.104	0.1048	0.06989	MHe	2_207689161	POSITIVE
22:31556988:A:G	cg00193210	SFI1;SFI1;SFI1;SFI1;SFI1;SFI1;SFI1;SFI1;SFI1;SFI1	0.0526217	0.0063006	0.0520642	4.65262e-14	0.041375	0.0622482	0.06436	0.09677	0.06452	MHe	22_31556103	POSITIVE
22:31564487:A:G	cg00193210	SFI1;SFI1;SFI1;SFI1;SFI1;SFI1;SFI1;SFI1;SFI1;SFI1	0.0526217	0.0063006	0.0524156	4.1039e-14	0.041375	0.0622482	0.06436	0.09516	0.06452	MHe	22_31560655	POSITIVE
22:31567358:G:A	cg00193210	SFI1;SFI1;SFI1;SFI1;SFI1;SFI1;SFI1;SFI1;SFI1;SFI1	0.0526217	0.0063006	0.0524156	4.1039e-14	0.041375	0.0622482	0.06436	0.09516	0.06452	MHe	22_31560655	POSITIVE
10:30072021:T:C	cg10919547		0.0497041	0.000443293	0.0466312	1.45325e-09	0.0346726	0.0726485	0.09406	0.07742	0.07527	MHe	10_30068906	POSITIVE
10:30096297:CAGAT:C	cg10919547		0.0500943	0.00032465	0.0449209	1.07422e-08	0.0354295	0.0753452	0.09901	0.07419	0.06989	MHe	10_30091719	POSITIVE
21:34144284:CGA:C	cg12953319	PAXBP1;PAXBP1;PAXBP1	-0.0509285	8.8651e-05	-0.0349848	1.49007e-09	-0.0443237	5.59296e-05	0.06436	0.06613	0.08602	SHe	21_34138025	SHARED
10:30080360:C:G	cg10919547		0.0497041	0.000443293	0.0450564	1.79236e-09	0.0346726	0.0726485	0.09406	0.07903	0.07527	MHe	10_30080360	POSITIVE
10:30081938:G:A	cg10919547		0.0497041	0.000443293	0.0450564	1.79236e-09	0.0346726	0.0726485	0.09406	0.07903	0.07527	MHe	10_30080360	POSITIVE
2:207677485:A:G	cg12449916		0.04374	9.1728e-05	0.0349755	2.63151e-10	0.00342769	0.883764	0.1139	0.121	0.08065	MHe	2_207670536	POSITIVE
2:207677783:A:G	cg12449916		0.04374	9.1728e-05	0.0349755	2.63151e-10	0.00342769	0.883764	0.1139	0.121	0.08065	MHe	2_207670536	POSITIVE
2:207678112:C:T	cg12449916		0.04374	9.1728e-05	0.0349755	2.63151e-10	0.00342769	0.883764	0.1139	0.121	0.08065	MHe	2_207670536	POSITIVE
2:207678216:A:G	cg12449916		0.04374	9.1728e-05	0.0349755	2.63151e-10	0.00342769	0.883764	0.1139	0.121	0.08065	MHe	2_207670536	POSITIVE
2:207678712:A:C	cg12449916		0.04374	9.1728e-05	0.0349755	2.63151e-10	0.00342769	0.883764	0.1139	0.121	0.08065	MHe	2_207670536	POSITIVE
2:207679030:T:G	cg12449916		0.04374	9.1728e-05	0.0349755	2.63151e-10	0.00342769	0.883764	0.1139	0.121	0.08065	MHe	2_207670536	POSITIVE
2:207679037:T:G	cg12449916		0.04374	9.1728e-05	0.0349755	2.63151e-10	0.00342769	0.883764	0.1139	0.121	0.08065	MHe	2_207670536	POSITIVE
2:207679227:G:A	cg12449916		0.04374	9.1728e-05	0.0349755	2.63151e-10	0.00342769	0.883764	0.1139	0.121	0.08065	MHe	2_207670536	POSITIVE
2:207679301:A:G	cg12449916		0.04374	9.1728e-05	0.0349755	2.63151e-10	0.00342769	0.883764	0.1139	0.121	0.08065	MHe	2_207670536	POSITIVE
2:207680937:CTTCT:C	cg12449916		0.04374	9.1728e-05	0.0349755	2.63151e-10	0.00342769	0.883764	0.1139	0.121	0.08065	MHe	2_207670536	POSITIVE
2:207681005:G:T	cg12449916		0.04374	9.1728e-05	0.0349755	2.63151e-10	0.00342769	0.883764	0.1139	0.121	0.08065	MHe	2_207670536	POSITIVE
2:207681245:T:C	cg12449916		0.04374	9.1728e-05	0.0349755	2.63151e-10	0.00342769	0.883764	0.1139	0.121	0.08065	MHe	2_207670536	POSITIVE
2:207681320:T:C	cg12449916		0.04374	9.1728e-05	0.0349755	2.63151e-10	0.00342769	0.883764	0.1139	0.121	0.08065	MHe	2_207670536	POSITIVE
2:207682196:G:C	cg12449916		0.04374	9.1728e-05	0.0349755	2.63151e-10	0.00342769	0.883764	0.1139	0.121	0.08065	MHe	2_207670536	POSITIVE
2:207682497:T:C	cg12449916		0.04374	9.1728e-05	0.0349755	2.63151e-10	0.00342769	0.883764	0.1139	0.121	0.08065	MHe	2_207670536	POSITIVE
2:207683276:A:C	cg12449916		0.04374	9.1728e-05	0.0349755	2.63151e-10	0.00342769	0.883764	0.1139	0.121	0.08065	MHe	2_207670536	POSITIVE
2:207685614:A:G	cg12449916		0.04374	9.1728e-05	0.0349755	2.63151e-10	0.00342769	0.883764	0.1139	0.121	0.08065	MHe	2_207670536	POSITIVE
2:207685615:T:C	cg12449916		0.04374	9.1728e-05	0.0349755	2.63151e-10	0.00342769	0.883764	0.1139	0.121	0.08065	MHe	2_207670536	POSITIVE
2:207686461:G:T	cg12449916		0.04374	9.1728e-05	0.0349755	2.63151e-10	0.00342769	0.883764	0.1139	0.121	0.08065	MHe	2_207670536	POSITIVE
2:207686910:C:T	cg12449916		0.04374	9.1728e-05	0.0349755	2.63151e-10	0.00342769	0.883764	0.1139	0.121	0.08065	MHe	2_207670536	POSITIVE
2:207687554:A:G	cg12449916		0.04374	9.1728e-05	0.0349755	2.63151e-10	0.00342769	0.883764	0.1139	0.121	0.08065	MHe	2_207670536	POSITIVE
10:30036796:T:C	cg10919547		0.0522788	0.000515774	0.0484615	2.3697e-09	0.0346726	0.0726485	0.09406	0.07742	0.07527	MHe	10_30036796	POSITIVE
10:30037783:C:T	cg10919547		0.0522788	0.000515774	0.0484615	2.3697e-09	0.0346726	0.0726485	0.09406	0.07742	0.07527	MHe	10_30036796	POSITIVE
5:14348960:A:ATG	cg16867702	TRIO	0.0353135	9.12708e-05	0.0340854	2.93664e-08	0.0509291	3.17859e-06	0.2475	0.1484	0.1989	SHe	5_14326531	SHARED
2:99082938:C:T	cg02420943	INPP4A;INPP4A;INPP4A;INPP4A	0.0266571	0.000185956	0.0232071	1.34673e-11	0.0149838	0.00199947	0.3366	0.3097	0.3441	SHe	2_99031351	SHARED
2:207717630:A:G	cg12449916		0.0433853	0.000119262	0.0370441	2.18949e-10	0.0110841	0.655635	0.104	0.1097	0.06989	MHe	2_207689161	POSITIVE
10:72322739:T:C	cg11228898	PALD1	-0.00575366	0.406692	-0.0270239	2.35235e-14	-0.0284659	4.54341e-05	0.3317	0.2871	0.3925	MHe	10_72320194	MILD,NEGATIVE
10:72323243:G:T	cg11228898	PALD1	-0.00575366	0.406692	-0.0270239	2.35235e-14	-0.0284659	4.54341e-05	0.3317	0.2871	0.3925	MHe	10_72320194	MILD,NEGATIVE
10:72323275:C:T	cg11228898	PALD1	-0.00575366	0.406692	-0.0270239	2.35235e-14	-0.0284659	4.54341e-05	0.3317	0.2871	0.3925	MHe	10_72320194	MILD,NEGATIVE
10:72323287:C:T	cg11228898	PALD1	-0.00575366	0.406692	-0.0270239	2.35235e-14	-0.0284659	4.54341e-05	0.3317	0.2871	0.3925	MHe	10_72320194	MILD,NEGATIVE
10:30054255:G:A	cg10919547		0.0397403	0.00627181	0.0483773	1.35451e-11	0.0202242	0.260348	0.1089	0.09677	0.0914	MHe	10_30050571	POSITIVE
5:14269135:A:C	cg20824844	TRIO	0.0551451	0.000426209	0.0504481	3.30687e-12	0.0464674	0.00612723	0.198	0.1274	0.1398	SHe	5_14248277	SHARED
5:14300592:A:G	cg20824844	TRIO	-0.0611087	0.00172123	-0.0509207	8.55241e-13	-0.0282971	0.08052	0.1188	0.1823	0.1774	SHe	5_14294390	POSITIVE
5:14368975:C:T	cg20824844	TRIO	-0.035305	0.00846889	-0.0399375	4.42828e-13	-0.0351685	0.00240834	0.297	0.3145	0.3441	SHe	5_14361471	SHARED
5:14369690:G:A	cg20824844	TRIO	-0.035305	0.00846889	-0.0399375	4.42828e-13	-0.0351685	0.00240834	0.297	0.3145	0.3441	SHe	5_14361471	SHARED
5:14372994:C:T	cg20824844	TRIO	-0.035305	0.00846889	-0.0399375	4.42828e-13	-0.0351685	0.00240834	0.297	0.3145	0.3441	SHe	5_14361471	SHARED
5:14300033:G:T	cg16867702	TRIO	0.0331573	0.000517666	0.0328115	1.19732e-08	0.0480246	4.84781e-06	0.2673	0.1839	0.2204	SHe	5_14294390	SHARED
10:30060673:C:G	cg10919547		0.0397403	0.00627181	0.049092	1.47243e-11	0.0202242	0.260348	0.1089	0.09839	0.0914	MHe	10_30060673	POSITIVE
10:30096105:G:A	cg10919547		0.0522341	0.000239138	0.0450264	1.13714e-08	0.0354295	0.0753452	0.09406	0.07258	0.06989	MHe	10_30091719	POSITIVE
2:207581229:C:T	cg12449916		0.0433853	0.000119262	0.0419306	4.59185e-11	0.00317175	0.898509	0.104	0.09194	0.06989	MHe	2_207579415	POSITIVE
10:72319002:C:T	cg11228898	PALD1	-0.00540058	0.447033	-0.0266701	5.18601e-14	-0.0299462	1.94833e-05	0.3218	0.2839	0.3817	MHe	10_72316973	MILD,NEGATIVE
13:101012863:A:G	cg24388175	PCCA;PCCA;PCCA	0.035967	0.000327045	0.0373433	3.69225e-09	0.0627409	1.17772e-06	0.297	0.2532	0.2581	SHe	13_100994967	SHARED
8:68278913:G:T	cg01156920		-0.0263264	0.000558524	-0.0221534	1.18876e-08	-0.0463845	1.3469e-07	0.3069	0.3274	0.3441	SHe	8_68274588	SHARED
22:31921703:CATAGATAG:C	cg00193210	SFI1;SFI1;SFI1;SFI1;SFI1;SFI1;SFI1;SFI1;SFI1;SFI1	0.053306	0.000549242	0.0410521	2.13747e-12	0.0435769	0.0136326	0.09901	0.1565	0.1129	MHe	22_31985572	SHARED
10:72324930:A:G	cg11228898	PALD1	-0.00575366	0.406692	-0.0269804	2.66589e-14	-0.027529	6.61009e-05	0.3317	0.2887	0.3978	MHe	10_72320194	MILD,NEGATIVE
10:30085105:A:T	cg10919547		0.0497041	0.000443293	0.045179	2.45002e-09	0.0354295	0.0753452	0.09406	0.07581	0.06989	MHe	10_30080360	POSITIVE
8:68285247:G:A	cg01156920		-0.0263264	0.000558524	-0.0221534	1.18876e-08	-0.0480949	8.27651e-08	0.3069	0.3274	0.3387	SHe	8_68274588	SHARED
10:30095964:G:GCACA	cg10919547		0.0500943	0.00032465	0.0445718	2.47188e-08	0.0354295	0.0753452	0.09901	0.07097	0.06989	MHe	10_30091719	POSITIVE
5:14258517:C:T	cg20824844	TRIO	0.0551451	0.000426209	0.0497821	7.63039e-12	0.0416844	0.0154823	0.198	0.1258	0.1344	SHe	5_14248277	SHARED
5:14272936:A:C	cg16867702	TRIO	0.0353629	0.000772232	0.0412642	2.56817e-10	0.0493466	0.000259652	0.198	0.1258	0.1398	SHe	5_14271410	SHARED
5:14275499:G:A	cg16867702	TRIO	0.0353629	0.000772232	0.0412642	2.56817e-10	0.0493466	0.000259652	0.198	0.1258	0.1398	SHe	5_14271410	SHARED
5:14279466:GTTT:G	cg16867702	TRIO	0.0353629	0.000772232	0.0412642	2.56817e-10	0.0493466	0.000259652	0.198	0.1258	0.1398	SHe	5_14271410	SHARED
5:14285971:C:T	cg16867702	TRIO	0.0353629	0.000772232	0.0412642	2.56817e-10	0.0493466	0.000259652	0.198	0.1258	0.1398	SHe	5_14271410	SHARED
5:14258517:C:T	cg16867702	TRIO	0.0353629	0.000772232	0.0412642	2.56817e-10	0.0467178	0.000664237	0.198	0.1258	0.1344	SHe	5_14248277	SHARED
5:14272936:A:C	cg20824844	TRIO	0.0551451	0.000426209	0.0497821	7.63039e-12	0.0464674	0.00612723	0.198	0.1258	0.1398	SHe	5_14271410	SHARED
5:14275499:G:A	cg20824844	TRIO	0.0551451	0.000426209	0.0497821	7.63039e-12	0.0464674	0.00612723	0.198	0.1258	0.1398	SHe	5_14271410	SHARED
5:14279466:GTTT:G	cg20824844	TRIO	0.0551451	0.000426209	0.0497821	7.63039e-12	0.0464674	0.00612723	0.198	0.1258	0.1398	SHe	5_14271410	SHARED
5:14285971:C:T	cg20824844	TRIO	0.0551451	0.000426209	0.0497821	7.63039e-12	0.0464674	0.00612723	0.198	0.1258	0.1398	SHe	5_14271410	SHARED
3:46059484:T:C	cg03879629		0.0640558	0.00177828	0.0763511	4.59704e-10	0.0928784	2.0348e-05	0.1386	0.09516	0.129	SHo	3_46045182	SHARED
3:46061304:A:G	cg03879629		0.0640558	0.00177828	0.0763511	4.59704e-10	0.0928784	2.0348e-05	0.1386	0.09516	0.129	SHo	3_46045182	SHARED
3:46061840:A:G	cg03879629		0.0640558	0.00177828	0.0763511	4.59704e-10	0.0928784	2.0348e-05	0.1386	0.09516	0.129	SHo	3_46045182	SHARED
3:46061997:T:C	cg03879629		0.0640558	0.00177828	0.0763511	4.59704e-10	0.0928784	2.0348e-05	0.1386	0.09516	0.129	SHo	3_46045182	SHARED
3:46063329:T:C	cg03879629		0.0640558	0.00177828	0.0763511	4.59704e-10	0.0928784	2.0348e-05	0.1386	0.09516	0.129	SHo	3_46045182	SHARED
3:46063753:T:C	cg03879629		0.0640558	0.00177828	0.0763511	4.59704e-10	0.0928784	2.0348e-05	0.1386	0.09516	0.129	SHo	3_46045182	SHARED
3:46064618:G:C	cg03879629		0.0640558	0.00177828	0.0763511	4.59704e-10	0.0928784	2.0348e-05	0.1386	0.09516	0.129	SHo	3_46045182	SHARED
3:46065763:G:A	cg03879629		0.0640558	0.00177828	0.0763511	4.59704e-10	0.0928784	2.0348e-05	0.1386	0.09516	0.129	SHo	3_46045182	SHARED
3:46065963:G:A	cg03879629		0.0640558	0.00177828	0.0763511	4.59704e-10	0.0928784	2.0348e-05	0.1386	0.09516	0.129	SHo	3_46045182	SHARED
3:46068473:A:G	cg03879629		0.0640558	0.00177828	0.0763511	4.59704e-10	0.0928784	2.0348e-05	0.1386	0.09516	0.129	SHo	3_46045182	SHARED
3:46069573:A:C	cg03879629		0.0640558	0.00177828	0.0763511	4.59704e-10	0.0928784	2.0348e-05	0.1386	0.09516	0.129	SHo	3_46045182	SHARED
3:46071763:T:C	cg03879629		0.0640558	0.00177828	0.0763511	4.59704e-10	0.0928784	2.0348e-05	0.1386	0.09516	0.129	SHo	3_46045182	SHARED
3:46071868:A:G	cg03879629		0.0640558	0.00177828	0.0763511	4.59704e-10	0.0928784	2.0348e-05	0.1386	0.09516	0.129	SHo	3_46045182	SHARED
3:46072630:C:T	cg03879629		0.0640558	0.00177828	0.0763511	4.59704e-10	0.0928784	2.0348e-05	0.1386	0.09516	0.129	SHo	3_46045182	SHARED
3:46072768:G:A	cg03879629		0.0640558	0.00177828	0.0763511	4.59704e-10	0.0928784	2.0348e-05	0.1386	0.09516	0.129	SHo	3_46045182	SHARED
3:46072839:C:T	cg03879629		0.0640558	0.00177828	0.0763511	4.59704e-10	0.0928784	2.0348e-05	0.1386	0.09516	0.129	SHo	3_46045182	SHARED
3:46073314:T:C	cg03879629		0.0640558	0.00177828	0.0763511	4.59704e-10	0.0928784	2.0348e-05	0.1386	0.09516	0.129	SHo	3_46045182	SHARED
3:46073923:A:G	cg03879629		0.0640558	0.00177828	0.0763511	4.59704e-10	0.0928784	2.0348e-05	0.1386	0.09516	0.129	SHo	3_46045182	SHARED
3:46074588:G:GT	cg03879629		0.0640558	0.00177828	0.0763511	4.59704e-10	0.0928784	2.0348e-05	0.1386	0.09516	0.129	SHo	3_46045182	SHARED
3:46074711:G:A	cg03879629		0.0640558	0.00177828	0.0763511	4.59704e-10	0.0928784	2.0348e-05	0.1386	0.09516	0.129	SHo	3_46045182	SHARED
3:46074858:G:A	cg03879629		0.0640558	0.00177828	0.0763511	4.59704e-10	0.0928784	2.0348e-05	0.1386	0.09516	0.129	SHo	3_46045182	SHARED
3:46075090:A:C	cg03879629		0.0640558	0.00177828	0.0763511	4.59704e-10	0.0928784	2.0348e-05	0.1386	0.09516	0.129	SHo	3_46045182	SHARED
3:46077332:A:G	cg03879629		0.0640558	0.00177828	0.0763511	4.59704e-10	0.0928784	2.0348e-05	0.1386	0.09516	0.129	SHo	3_46045182	SHARED
5:14361952:C:T	cg20824844	TRIO	-0.035305	0.00846889	-0.0390381	1.2036e-12	-0.0351685	0.00240834	0.297	0.3161	0.3441	SHe	5_14361471	SHARED
5:14362334:T:G	cg20824844	TRIO	-0.035305	0.00846889	-0.0390381	1.2036e-12	-0.0351685	0.00240834	0.297	0.3161	0.3441	SHe	5_14361471	SHARED
5:14362392:C:T	cg20824844	TRIO	-0.035305	0.00846889	-0.0390381	1.2036e-12	-0.0351685	0.00240834	0.297	0.3161	0.3441	SHe	5_14361471	SHARED
5:14363446:T:C	cg20824844	TRIO	-0.035305	0.00846889	-0.0390381	1.2036e-12	-0.0351685	0.00240834	0.297	0.3161	0.3441	SHe	5_14361471	SHARED
3:46072704:G:A	cg03879629		0.0626274	0.00195737	0.0763511	4.59704e-10	0.0928784	2.0348e-05	0.1436	0.09516	0.129	SHo	3_46045182	SHARED
2:99149404:A:G	cg02420943	INPP4A;INPP4A;INPP4A;INPP4A	0.0257523	0.000317509	0.0228058	2.42069e-11	0.0149094	0.00142022	0.3416	0.3129	0.3548	SHe	2_99031351	SHARED
10:30071582:A:G	cg10919547		0.0497041	0.000443293	0.0455674	5.17008e-09	0.0346726	0.0726485	0.09406	0.07581	0.07527	MHe	10_30068906	POSITIVE
10:30051126:A:G	cg10919547		0.0389916	0.00675916	0.0478074	3.944e-11	0.0202242	0.260348	0.1139	0.1	0.0914	MHe	10_30050571	POSITIVE
2:207587173:C:T	cg12449916		0.0424501	0.000112895	0.0402177	1.06562e-10	0.00317175	0.898509	0.1089	0.09355	0.06989	MHe	2_207579415	POSITIVE
5:14352997:GT:G	cg20824844	TRIO	0.0437687	0.00104314	0.0409993	4.31219e-10	0.0521081	0.000134247	0.2723	0.1758	0.2151	SHe	5_14351024	SHARED
5:14310172:T:C	cg20824844	TRIO	-0.0611087	0.00172123	-0.0509207	8.55241e-13	-0.0256401	0.109696	0.1188	0.1823	0.1882	SHe	5_14326397	POSITIVE
5:14283073:T:G	cg16867702	TRIO	-0.0443637	0.000282494	-0.0411442	3.30172e-11	-0.0375047	0.00392936	0.1238	0.1871	0.172	SHe	5_14271410	SHARED
2:207702680:A:T	cg12449916		0.0381873	0.000313521	0.0329929	4.72485e-10	0.020142	0.345149	0.1386	0.1323	0.1022	MHe	2_207689161	POSITIVE
5:14290424:G:A	cg20824844	TRIO	-0.0611087	0.00172123	-0.0496836	3.11238e-12	-0.0282971	0.08052	0.1188	0.1823	0.1774	SHe	5_14271410	POSITIVE
5:14269135:A:C	cg16867702	TRIO	0.0353629	0.000772232	0.0404405	5.47041e-10	0.0493466	0.000259652	0.198	0.1274	0.1398	SHe	5_14248277	SHARED
8:68295705:C:CT	cg01156920		-0.0219086	0.00343272	-0.0226277	1.76701e-09	-0.0404124	3.64091e-06	0.3366	0.371	0.4086	SHe	8_68292367	SHARED
5:14252444:C:T	cg20824844	TRIO	0.0532249	0.000678381	0.0497821	7.63039e-12	0.0416844	0.0154823	0.1931	0.1258	0.1344	SHe	5_14248277	SHARED
5:14253187:A:G	cg20824844	TRIO	0.0532249	0.000678381	0.0497821	7.63039e-12	0.0416844	0.0154823	0.1931	0.1258	0.1344	SHe	5_14248277	SHARED
5:14253801:G:A	cg16867702	TRIO	0.0333742	0.00155432	0.0434384	6.98953e-11	0.0467178	0.000664237	0.1881	0.121	0.1344	SHe	5_14248277	SHARED
5:14348917:ATG:A	cg20824844	TRIO	-0.0367763	0.00529573	-0.0414724	1.02239e-12	-0.0358848	0.00245563	0.2772	0.2839	0.3065	SHe	5_14342262	SHARED
21:34151521:A:G	cg12953319	PAXBP1;PAXBP1;PAXBP1	-0.0506217	0.000490297	-0.038654	2.42016e-09	-0.0462185	2.45096e-05	0.05446	0.05161	0.08602	SHe	21_34138025	SHARED
21:34152282:A:G	cg12953319	PAXBP1;PAXBP1;PAXBP1	-0.0506217	0.000490297	-0.038654	2.42016e-09	-0.0462185	2.45096e-05	0.05446	0.05161	0.08602	SHe	21_34138025	SHARED
21:34153730:A:G	cg12953319	PAXBP1;PAXBP1;PAXBP1	-0.0506217	0.000490297	-0.038654	2.42016e-09	-0.0462185	2.45096e-05	0.05446	0.05161	0.08602	SHe	21_34138025	SHARED
22:31789552:C:CA	cg00193210	SFI1;SFI1;SFI1;SFI1;SFI1;SFI1;SFI1;SFI1;SFI1;SFI1	0.03455	0.0289255	0.0459635	1.64819e-14	0.0217041	0.286338	0.1139	0.1371	0.08065	MHe	22_31985572	POSITIVE
5:14281533:ACC:A	cg16867702	TRIO	0.0353629	0.000772232	0.0416814	1.36241e-10	0.0441269	0.00105007	0.198	0.1274	0.1452	SHe	5_14271410	SHARED
5:14257829:A:C	cg16867702	TRIO	0.0353629	0.000772232	0.0410535	2.83417e-10	0.0449161	0.000957158	0.198	0.1274	0.1398	SHe	5_14248277	SHARED
5:14259489:G:A	cg16867702	TRIO	0.0353629	0.000772232	0.0412642	2.56817e-10	0.0449161	0.000957158	0.198	0.1258	0.1398	SHe	5_14248277	SHARED
22:31855738:A:ATGTTTTTATT	cg00193210	SFI1;SFI1;SFI1;SFI1;SFI1;SFI1;SFI1;SFI1;SFI1;SFI1	0.0368786	0.0186947	0.0458601	6.09209e-15	0.0224576	0.246063	0.1139	0.1371	0.0914	MHe	22_31855475	POSITIVE
5:14348960:A:ATG	cg20824844	TRIO	0.0444029	0.00114221	0.04173	1.13131e-09	0.05472	6.5914e-05	0.2475	0.1484	0.1989	SHe	5_14326397	SHARED
2:207689161:G:A	cg12449916		0.0381873	0.000313521	0.0324548	7.1152e-10	0.020142	0.345149	0.1386	0.1355	0.1022	MHe	2_207689161	POSITIVE
21:34147450:CTTT:C	cg12953319	PAXBP1;PAXBP1;PAXBP1	-0.0506217	0.000490297	-0.038793	3.62131e-09	-0.0462185	2.45096e-05	0.05446	0.05	0.08602	SHe	21_34138025	SHARED
21:34148154:G:A	cg12953319	PAXBP1;PAXBP1;PAXBP1	-0.0506217	0.000490297	-0.038793	3.62131e-09	-0.0462185	2.45096e-05	0.05446	0.05	0.08602	SHe	21_34138025	SHARED
21:34148359:G:A	cg12953319	PAXBP1;PAXBP1;PAXBP1	-0.0506217	0.000490297	-0.038793	3.62131e-09	-0.0462185	2.45096e-05	0.05446	0.05	0.08602	SHe	21_34138025	SHARED
3:46141844:G:A	cg03879629		0.0640558	0.00177828	0.0745542	8.45684e-10	0.0928784	2.0348e-05	0.1386	0.09839	0.129	SHo	3_46141504	SHARED
5:14259489:G:A	cg20824844	TRIO	0.0551451	0.000426209	0.0497821	7.63039e-12	0.0375392	0.0279421	0.198	0.1258	0.1398	SHe	5_14248277	SHARED
5:14257829:A:C	cg20824844	TRIO	0.0551451	0.000426209	0.0495022	8.80521e-12	0.0375392	0.0279421	0.198	0.1274	0.1398	SHe	5_14248277	SHARED
5:14252444:C:T	cg16867702	TRIO	0.0333084	0.00157241	0.0412642	2.56817e-10	0.0467178	0.000664237	0.1931	0.1258	0.1344	SHe	5_14248277	SHARED
5:14253187:A:G	cg16867702	TRIO	0.0333084	0.00157241	0.0412642	2.56817e-10	0.0467178	0.000664237	0.1931	0.1258	0.1344	SHe	5_14248277	SHARED
10:91128683:T:TCA	cg21587506	IFIT3;IFIT3;IFIT3;IFIT3	0.0260775	0.000508709	0.0311176	4.64529e-09	0.0586462	1.29388e-06	0.2327	0.2226	0.2366	SHo	10_91116790	SHARED
10:91059127:C:A	cg21587506	IFIT3;IFIT3;IFIT3;IFIT3	0.0234388	0.00345042	0.0277479	2.18223e-09	0.0472561	7.69154e-06	0.2871	0.3371	0.371	SHo	10_91056866	SHARED
10:91059159:G:A	cg21587506	IFIT3;IFIT3;IFIT3;IFIT3	0.0234388	0.00345042	0.0277479	2.18223e-09	0.0472561	7.69154e-06	0.2871	0.3371	0.371	SHo	10_91056866	SHARED
5:14249610:G:C	cg20824844	TRIO	0.0532249	0.000678381	0.0492326	1.04846e-11	0.0407632	0.0120934	0.1931	0.129	0.1398	SHe	5_14248277	SHARED
3:46111081:A:G	cg03879629		0.0633299	0.00166788	0.0724677	1.58284e-09	0.0849142	7.80495e-05	0.1436	0.1016	0.1398	SHo	3_46104130	SHARED
3:46111759:G:A	cg03879629		0.0633299	0.00166788	0.0724677	1.58284e-09	0.0849142	7.80495e-05	0.1436	0.1016	0.1398	SHo	3_46104130	SHARED
3:46114216:A:G	cg03879629		0.0633299	0.00166788	0.0724677	1.58284e-09	0.0849142	7.80495e-05	0.1436	0.1016	0.1398	SHo	3_46104130	SHARED
16:88820604:T:G	cg07318627	FAM38A	-0.00711772	0.313732	-0.0279759	1.53659e-17	-0.0201761	0.00298564	0.1832	0.1935	0.2097	MHe	16_88818048	MILD,NEGATIVE
22:31829500:G:A	cg00193210	SFI1;SFI1;SFI1;SFI1;SFI1;SFI1;SFI1;SFI1;SFI1;SFI1	0.0347228	0.0253652	0.0464799	7.45738e-15	0.0141056	0.477827	0.1188	0.1355	0.08602	MHe	22_31821719	POSITIVE
22:31830421:T:C	cg00193210	SFI1;SFI1;SFI1;SFI1;SFI1;SFI1;SFI1;SFI1;SFI1;SFI1	0.0347228	0.0253652	0.0464799	7.45738e-15	0.0141056	0.477827	0.1188	0.1355	0.08602	MHe	22_31821719	POSITIVE
22:31833759:G:A	cg00193210	SFI1;SFI1;SFI1;SFI1;SFI1;SFI1;SFI1;SFI1;SFI1;SFI1	0.0347228	0.0253652	0.0464799	7.45738e-15	0.0141056	0.477827	0.1188	0.1355	0.08602	MHe	22_31821719	POSITIVE
5:14351024:T:C	cg20824844	TRIO	0.0439916	0.00113443	0.0409915	1.43813e-09	0.0521081	0.000134247	0.2624	0.1597	0.2151	SHe	5_14351024	SHARED
5:14261092:C:T	cg16867702	TRIO	-0.0497444	0.000111949	-0.042996	1.8674e-11	-0.0311463	0.0191953	0.1188	0.1806	0.1613	SHe	5_14248277	SHARED
5:14265498:T:TA	cg16867702	TRIO	-0.0497444	0.000111949	-0.042996	1.8674e-11	-0.0311463	0.0191953	0.1188	0.1806	0.1613	SHe	5_14248277	SHARED
21:34140472:A:AGGAGTT	cg12953319	PAXBP1;PAXBP1;PAXBP1	-0.0506217	0.000490297	-0.038793	3.62131e-09	-0.0471897	2.53107e-05	0.05446	0.05	0.08065	SHe	21_34138025	SHARED
21:34140708:T:C	cg12953319	PAXBP1;PAXBP1;PAXBP1	-0.0506217	0.000490297	-0.038793	3.62131e-09	-0.0471897	2.53107e-05	0.05446	0.05	0.08065	SHe	21_34138025	SHARED
21:34141161:T:C	cg12953319	PAXBP1;PAXBP1;PAXBP1	-0.0506217	0.000490297	-0.038793	3.62131e-09	-0.0471897	2.53107e-05	0.05446	0.05	0.08065	SHe	21_34138025	SHARED
21:34141593:G:A	cg12953319	PAXBP1;PAXBP1;PAXBP1	-0.0506217	0.000490297	-0.038793	3.62131e-09	-0.0471897	2.53107e-05	0.05446	0.05	0.08065	SHe	21_34138025	SHARED
21:34141995:C:T	cg12953319	PAXBP1;PAXBP1;PAXBP1	-0.0506217	0.000490297	-0.038793	3.62131e-09	-0.0471897	2.53107e-05	0.05446	0.05	0.08065	SHe	21_34138025	SHARED
21:34143039:C:T	cg12953319	PAXBP1;PAXBP1;PAXBP1	-0.0506217	0.000490297	-0.038793	3.62131e-09	-0.0471897	2.53107e-05	0.05446	0.05	0.08065	SHe	21_34138025	SHARED
21:34145598:A:C	cg12953319	PAXBP1;PAXBP1;PAXBP1	-0.0506217	0.000490297	-0.038793	3.62131e-09	-0.0471897	2.53107e-05	0.05446	0.05	0.08065	SHe	21_34138025	SHARED
20:46356316:G:A	cg27007807	SULF2;SULF2;SULF2	0.0439527	5.74886e-05	0.0446467	7.22393e-10	0.0488964	0.0028209	0.1337	0.06935	0.07527	MHe	20_46355955	SHARED
10:30080128:G:T	cg10919547		0.0376901	0.00536124	0.0420385	4.52513e-10	0.0197797	0.282539	0.1188	0.1048	0.08602	MHe	10_30079514	POSITIVE
10:30080159:A:G	cg10919547		0.0376901	0.00536124	0.0420385	4.52513e-10	0.0197797	0.282539	0.1188	0.1048	0.08602	MHe	10_30079514	POSITIVE
10:30080163:G:A	cg10919547		0.0376901	0.00536124	0.0420385	4.52513e-10	0.0197797	0.282539	0.1188	0.1048	0.08602	MHe	10_30079514	POSITIVE
10:30080348:T:C	cg10919547		0.0376901	0.00536124	0.0420385	4.52513e-10	0.0197797	0.282539	0.1188	0.1048	0.08602	MHe	10_30079514	POSITIVE
22:31769775:G:A	cg00193210	SFI1;SFI1;SFI1;SFI1;SFI1;SFI1;SFI1;SFI1;SFI1;SFI1	0.0347228	0.0253652	0.0449013	1.93329e-14	0.0141056	0.477827	0.1188	0.1403	0.08602	MHe	22_31768610	POSITIVE
3:46111213:T:C	cg03879629		0.0640558	0.00177828	0.0767642	3.77148e-10	0.0962904	3.37553e-05	0.1386	0.09516	0.1237	SHo	3_46104130	SHARED
3:46116010:T:A	cg03879629		0.0640558	0.00177828	0.0767642	3.77148e-10	0.0962904	3.37553e-05	0.1386	0.09516	0.1237	SHo	3_46104130	SHARED
3:46117096:A:G	cg03879629		0.0640558	0.00177828	0.0767642	3.77148e-10	0.0962904	3.37553e-05	0.1386	0.09516	0.1237	SHo	3_46104130	SHARED
3:46117960:A:G	cg03879629		0.0640558	0.00177828	0.0767642	3.77148e-10	0.0962904	3.37553e-05	0.1386	0.09516	0.1237	SHo	3_46104130	SHARED
3:46120517:A:G	cg03879629		0.0640558	0.00177828	0.0767642	3.77148e-10	0.0962904	3.37553e-05	0.1386	0.09516	0.1237	SHo	3_46104130	SHARED
3:46123043:A:G	cg03879629		0.0640558	0.00177828	0.0767642	3.77148e-10	0.0962904	3.37553e-05	0.1386	0.09516	0.1237	SHo	3_46104130	SHARED
3:46123055:C:T	cg03879629		0.0640558	0.00177828	0.0767642	3.77148e-10	0.0962904	3.37553e-05	0.1386	0.09516	0.1237	SHo	3_46104130	SHARED
3:46124418:A:G	cg03879629		0.0640558	0.00177828	0.0767642	3.77148e-10	0.0962904	3.37553e-05	0.1386	0.09516	0.1237	SHo	3_46124151	SHARED
3:46127557:G:A	cg03879629		0.0640558	0.00177828	0.0767642	3.77148e-10	0.0962904	3.37553e-05	0.1386	0.09516	0.1237	SHo	3_46124151	SHARED
3:46128542:G:A	cg03879629		0.0640558	0.00177828	0.0767642	3.77148e-10	0.0962904	3.37553e-05	0.1386	0.09516	0.1237	SHo	3_46124151	SHARED
3:46128709:T:C	cg03879629		0.0640558	0.00177828	0.0767642	3.77148e-10	0.0962904	3.37553e-05	0.1386	0.09516	0.1237	SHo	3_46124151	SHARED
3:46128713:A:G	cg03879629		0.0640558	0.00177828	0.0767642	3.77148e-10	0.0962904	3.37553e-05	0.1386	0.09516	0.1237	SHo	3_46124151	SHARED
3:46131225:C:G	cg03879629		0.0640558	0.00177828	0.0767642	3.77148e-10	0.0962904	3.37553e-05	0.1386	0.09516	0.1237	SHo	3_46124151	SHARED
3:46135690:G:A	cg03879629		0.0640558	0.00177828	0.0767642	3.77148e-10	0.0962904	3.37553e-05	0.1386	0.09516	0.1237	SHo	3_46124151	SHARED
3:46136438:A:G	cg03879629		0.0640558	0.00177828	0.0767642	3.77148e-10	0.0962904	3.37553e-05	0.1386	0.09516	0.1237	SHo	3_46124151	SHARED
3:46138107:G:A	cg03879629		0.0640558	0.00177828	0.0767642	3.77148e-10	0.0962904	3.37553e-05	0.1386	0.09516	0.1237	SHo	3_46137189	SHARED
3:46138455:G:A	cg03879629		0.0640558	0.00177828	0.0767642	3.77148e-10	0.0962904	3.37553e-05	0.1386	0.09516	0.1237	SHo	3_46137189	SHARED
3:46138842:A:T	cg03879629		0.0640558	0.00177828	0.0767642	3.77148e-10	0.0962904	3.37553e-05	0.1386	0.09516	0.1237	SHo	3_46137189	SHARED
3:46140073:G:T	cg03879629		0.0640558	0.00177828	0.0767642	3.77148e-10	0.0962904	3.37553e-05	0.1386	0.09516	0.1237	SHo	3_46137189	SHARED
3:46142464:C:T	cg03879629		0.0640558	0.00177828	0.0767642	3.77148e-10	0.0962904	3.37553e-05	0.1386	0.09516	0.1237	SHo	3_46142464	SHARED
3:46143187:C:T	cg03879629		0.0640558	0.00177828	0.0767642	3.77148e-10	0.0962904	3.37553e-05	0.1386	0.09516	0.1237	SHo	3_46143059	SHARED
3:46144981:G:T	cg03879629		0.0640558	0.00177828	0.0767642	3.77148e-10	0.0962904	3.37553e-05	0.1386	0.09516	0.1237	SHo	3_46143602	SHARED
3:46147504:A:G	cg03879629		0.0640558	0.00177828	0.0767642	3.77148e-10	0.0962904	3.37553e-05	0.1386	0.09516	0.1237	SHo	3_46146314	SHARED
3:46154272:T:C	cg03879629		0.0640558	0.00177828	0.0767642	3.77148e-10	0.0962904	3.37553e-05	0.1386	0.09516	0.1237	SHo	3_46146314	SHARED
3:46154457:G:A	cg03879629		0.0640558	0.00177828	0.0767642	3.77148e-10	0.0962904	3.37553e-05	0.1386	0.09516	0.1237	SHo	3_46146314	SHARED
5:14375901:A:G	cg20824844	TRIO	-0.0371401	0.00627641	-0.0367981	2.65675e-11	-0.037072	0.00127114	0.297	0.3161	0.3387	SHe	5_14361471	SHARED
22:31763825:T:G	cg00193210	SFI1;SFI1;SFI1;SFI1;SFI1;SFI1;SFI1;SFI1;SFI1;SFI1	0.0347228	0.0253652	0.0449638	1.9951e-14	0.0141056	0.477827	0.1188	0.1387	0.08602	MHe	22_31760250	POSITIVE
16:15720247:G:A	cg14275931	KIAA0430;KIAA0430;KIAA0430	0.0243102	0.000179092	0.0247071	6.31544e-09	0.0253199	0.00252469	0.302	0.229	0.2151	SHe	16_15708256	SHARED
2:99145539:CA:C	cg02420943	INPP4A;INPP4A;INPP4A;INPP4A	0.025067	0.000564343	0.0210852	1.60568e-10	0.015404	0.000906421	0.3366	0.3129	0.3495	SHe	2_99031351	SHARED
5:14267173:G:A	cg20824844	TRIO	-0.0611087	0.00172123	-0.0496836	3.11238e-12	-0.0216682	0.185225	0.1188	0.1823	0.172	SHe	5_14248277	POSITIVE
5:14272739:C:CT	cg20824844	TRIO	-0.0611087	0.00172123	-0.0496836	3.11238e-12	-0.0216682	0.185225	0.1188	0.1823	0.172	SHe	5_14271410	POSITIVE
5:14281267:G:A	cg20824844	TRIO	-0.0611087	0.00172123	-0.0496836	3.11238e-12	-0.0216682	0.185225	0.1188	0.1823	0.172	SHe	5_14271410	POSITIVE
5:14281533:ACC:A	cg20824844	TRIO	0.0551451	0.000426209	0.0495442	7.87538e-12	0.0332604	0.0497199	0.198	0.1274	0.1452	SHe	5_14271410	SHARED
3:46051702:G:A	cg03879629		0.0618248	0.00231495	0.0721615	2.73585e-09	0.0932062	1.49819e-05	0.1436	0.09839	0.1344	SHo	3_46045182	SHARED
3:46051774:G:A	cg03879629		0.0618248	0.00231495	0.0721615	2.73585e-09	0.0932062	1.49819e-05	0.1436	0.09839	0.1344	SHo	3_46045182	SHARED
3:46051908:A:G	cg03879629		0.0618248	0.00231495	0.0721615	2.73585e-09	0.0932062	1.49819e-05	0.1436	0.09839	0.1344	SHo	3_46045182	SHARED
3:46052263:G:C	cg03879629		0.0618248	0.00231495	0.0721615	2.73585e-09	0.0932062	1.49819e-05	0.1436	0.09839	0.1344	SHo	3_46045182	SHARED
3:46052800:G:A	cg03879629		0.0618248	0.00231495	0.0721615	2.73585e-09	0.0932062	1.49819e-05	0.1436	0.09839	0.1344	SHo	3_46045182	SHARED
3:46054156:G:T	cg03879629		0.0618248	0.00231495	0.0721615	2.73585e-09	0.0932062	1.49819e-05	0.1436	0.09839	0.1344	SHo	3_46045182	SHARED
3:46055250:G:A	cg03879629		0.0618248	0.00231495	0.0721615	2.73585e-09	0.0932062	1.49819e-05	0.1436	0.09839	0.1344	SHo	3_46045182	SHARED
3:46055909:C:T	cg03879629		0.0618248	0.00231495	0.0721615	2.73585e-09	0.0932062	1.49819e-05	0.1436	0.09839	0.1344	SHo	3_46045182	SHARED
3:46056162:G:A	cg03879629		0.0618248	0.00231495	0.0721615	2.73585e-09	0.0932062	1.49819e-05	0.1436	0.09839	0.1344	SHo	3_46045182	SHARED
3:46056911:T:A	cg03879629		0.0618248	0.00231495	0.0721615	2.73585e-09	0.0932062	1.49819e-05	0.1436	0.09839	0.1344	SHo	3_46045182	SHARED
3:46057233:C:A	cg03879629		0.0618248	0.00231495	0.0721615	2.73585e-09	0.0932062	1.49819e-05	0.1436	0.09839	0.1344	SHo	3_46045182	SHARED
3:46057867:A:G	cg03879629		0.0618248	0.00231495	0.0721615	2.73585e-09	0.0932062	1.49819e-05	0.1436	0.09839	0.1344	SHo	3_46045182	SHARED
16:88821551:C:T	cg07318627	FAM38A	-0.00711772	0.313732	-0.0278707	4.15735e-17	-0.0201761	0.00298564	0.1832	0.1935	0.2097	MHe	16_88818048	MILD,NEGATIVE
3:46058908:G:A	cg03879629		0.0640558	0.00177828	0.0759288	7.50869e-10	0.0962904	3.37553e-05	0.1386	0.09355	0.1237	SHo	3_46045182	SHARED
3:46059249:C:T	cg03879629		0.0640558	0.00177828	0.0759288	7.50869e-10	0.0962904	3.37553e-05	0.1386	0.09355	0.1237	SHo	3_46045182	SHARED
3:46061218:T:C	cg03879629		0.0640558	0.00177828	0.0759288	7.50869e-10	0.0962904	3.37553e-05	0.1386	0.09355	0.1237	SHo	3_46045182	SHARED
3:46064626:C:G	cg03879629		0.0640558	0.00177828	0.0759288	7.50869e-10	0.0962904	3.37553e-05	0.1386	0.09355	0.1237	SHo	3_46045182	SHARED
3:46067507:T:G	cg03879629		0.0640558	0.00177828	0.0759288	7.50869e-10	0.0962904	3.37553e-05	0.1386	0.09355	0.1237	SHo	3_46045182	SHARED
3:46068835:G:T	cg03879629		0.0640558	0.00177828	0.0759288	7.50869e-10	0.0962904	3.37553e-05	0.1386	0.09355	0.1237	SHo	3_46045182	SHARED
3:46071081:G:A	cg03879629		0.0640558	0.00177828	0.0759288	7.50869e-10	0.0962904	3.37553e-05	0.1386	0.09355	0.1237	SHo	3_46045182	SHARED
3:46072519:G:A	cg03879629		0.0640558	0.00177828	0.0759288	7.50869e-10	0.0962904	3.37553e-05	0.1386	0.09355	0.1237	SHo	3_46045182	SHARED
3:46081306:T:C	cg03879629		0.0640558	0.00177828	0.0759288	7.50869e-10	0.0962904	3.37553e-05	0.1386	0.09355	0.1237	SHo	3_46045182	SHARED
3:46082481:G:A	cg03879629		0.0640558	0.00177828	0.0759288	7.50869e-10	0.0962904	3.37553e-05	0.1386	0.09355	0.1237	SHo	3_46045182	SHARED
3:46087992:G:A	cg03879629		0.0640558	0.00177828	0.0759288	7.50869e-10	0.0962904	3.37553e-05	0.1386	0.09355	0.1237	SHo	3_46045182	SHARED
3:46094063:A:G	cg03879629		0.0640558	0.00177828	0.0759288	7.50869e-10	0.0962904	3.37553e-05	0.1386	0.09355	0.1237	SHo	3_46093844	SHARED
3:46095104:A:G	cg03879629		0.0640558	0.00177828	0.0759288	7.50869e-10	0.0962904	3.37553e-05	0.1386	0.09355	0.1237	SHo	3_46095026	SHARED
3:46095336:T:C	cg03879629		0.0640558	0.00177828	0.0759288	7.50869e-10	0.0962904	3.37553e-05	0.1386	0.09355	0.1237	SHo	3_46095336	SHARED
3:46096043:G:A	cg03879629		0.0640558	0.00177828	0.0759288	7.50869e-10	0.0962904	3.37553e-05	0.1386	0.09355	0.1237	SHo	3_46095441	SHARED
3:46096798:T:C	cg03879629		0.0640558	0.00177828	0.0759288	7.50869e-10	0.0962904	3.37553e-05	0.1386	0.09355	0.1237	SHo	3_46095441	SHARED
3:46098526:C:G	cg03879629		0.0640558	0.00177828	0.0759288	7.50869e-10	0.0962904	3.37553e-05	0.1386	0.09355	0.1237	SHo	3_46095441	SHARED
3:46099154:C:T	cg03879629		0.0640558	0.00177828	0.0759288	7.50869e-10	0.0962904	3.37553e-05	0.1386	0.09355	0.1237	SHo	3_46095441	SHARED
3:46100138:C:G	cg03879629		0.0640558	0.00177828	0.0759288	7.50869e-10	0.0962904	3.37553e-05	0.1386	0.09355	0.1237	SHo	3_46095441	SHARED
3:46100491:C:T	cg03879629		0.0640558	0.00177828	0.0759288	7.50869e-10	0.0962904	3.37553e-05	0.1386	0.09355	0.1237	SHo	3_46095441	SHARED
3:46101466:C:T	cg03879629		0.0640558	0.00177828	0.0759288	7.50869e-10	0.0962904	3.37553e-05	0.1386	0.09355	0.1237	SHo	3_46100999	SHARED
3:46102173:G:C	cg03879629		0.0640558	0.00177828	0.0759288	7.50869e-10	0.0962904	3.37553e-05	0.1386	0.09355	0.1237	SHo	3_46100999	SHARED
3:46103680:G:T	cg03879629		0.0640558	0.00177828	0.0759288	7.50869e-10	0.0962904	3.37553e-05	0.1386	0.09355	0.1237	SHo	3_46100999	SHARED
3:46107498:A:G	cg03879629		0.0640558	0.00177828	0.0759288	7.50869e-10	0.0962904	3.37553e-05	0.1386	0.09355	0.1237	SHo	3_46104130	SHARED
3:46107601:A:G	cg03879629		0.0640558	0.00177828	0.0759288	7.50869e-10	0.0962904	3.37553e-05	0.1386	0.09355	0.1237	SHo	3_46104130	SHARED
5:14249610:G:C	cg16867702	TRIO	0.0333084	0.00157241	0.0406299	4.05857e-10	0.04327	0.000857404	0.1931	0.129	0.1398	SHe	5_14248277	SHARED
3:46070337:C:G	cg03879629		0.0640558	0.00177828	0.0740119	1.3175e-09	0.0787298	0.000317805	0.1386	0.09677	0.1344	SHo	3_46045182	SHARED
3:46070353:A:C	cg03879629		0.0640558	0.00177828	0.0740119	1.3175e-09	0.0787298	0.000317805	0.1386	0.09677	0.1344	SHo	3_46045182	SHARED
8:68237214:T:A	cg01156920		-0.0178665	0.0267342	-0.0250892	1.6906e-10	-0.0442963	1.21408e-06	0.2822	0.3161	0.3065	SHe	8_68143517	SHARED
11:7615863:A:G	cg04168577	PPFIBP2	0.00180063	0.15035	0.00611605	4.85371e-10	0.0104527	8.15081e-07	0.3861	0.3871	0.4194	SHo	11_7601831	MILD,NEGATIVE
22:31697287:A:G	cg00193210	SFI1;SFI1;SFI1;SFI1;SFI1;SFI1;SFI1;SFI1;SFI1;SFI1	0.0357474	0.0191626	0.0435852	5.56203e-14	0.0171882	0.364837	0.1238	0.1452	0.09677	MHe	22_31671932	POSITIVE
10:30079514:T:A	cg10919547		0.0382536	0.00504662	0.0422318	9.90242e-10	0.0197797	0.282539	0.1139	0.09839	0.08602	MHe	10_30079514	POSITIVE
4:148922369:C:T	cg26282731	ARHGAP10	-0.0205633	0.0233934	-0.0284322	7.41733e-12	-0.0257014	0.0115944	0.2772	0.279	0.2903	MHe	4_148904654	SHARED
10:91146731:A:T	cg21587506	IFIT3;IFIT3;IFIT3;IFIT3	0.0176624	0.00582262	0.0260812	6.01395e-09	0.0443908	2.3916e-05	0.401	0.3952	0.4462	SHo	10_91092162	SHARED
22:31621792:G:A	cg00193210	SFI1;SFI1;SFI1;SFI1;SFI1;SFI1;SFI1;SFI1;SFI1;SFI1	0.0357474	0.0191626	0.0432876	7.73712e-14	0.0171882	0.364837	0.1238	0.1468	0.09677	MHe	22_31605055	POSITIVE
22:31636064:C:T	cg00193210	SFI1;SFI1;SFI1;SFI1;SFI1;SFI1;SFI1;SFI1;SFI1;SFI1	0.0357474	0.0191626	0.0432876	7.73712e-14	0.0171882	0.364837	0.1238	0.1468	0.09677	MHe	22_31634775	POSITIVE
22:31641397:C:T	cg00193210	SFI1;SFI1;SFI1;SFI1;SFI1;SFI1;SFI1;SFI1;SFI1;SFI1	0.0357474	0.0191626	0.0432876	7.73712e-14	0.0171882	0.364837	0.1238	0.1468	0.09677	MHe	22_31634775	POSITIVE
22:31650595:T:A	cg00193210	SFI1;SFI1;SFI1;SFI1;SFI1;SFI1;SFI1;SFI1;SFI1;SFI1	0.0357474	0.0191626	0.0432876	7.73712e-14	0.0171882	0.364837	0.1238	0.1468	0.09677	MHe	22_31649632	POSITIVE
22:31671618:CT:C	cg00193210	SFI1;SFI1;SFI1;SFI1;SFI1;SFI1;SFI1;SFI1;SFI1;SFI1	0.0357474	0.0191626	0.0432876	7.73712e-14	0.0171882	0.364837	0.1238	0.1468	0.09677	MHe	22_31671618	POSITIVE
22:31695485:A:G	cg00193210	SFI1;SFI1;SFI1;SFI1;SFI1;SFI1;SFI1;SFI1;SFI1;SFI1	0.0357474	0.0191626	0.0432876	7.73712e-14	0.0171882	0.364837	0.1238	0.1468	0.09677	MHe	22_31671932	POSITIVE
22:31703683:G:A	cg00193210	SFI1;SFI1;SFI1;SFI1;SFI1;SFI1;SFI1;SFI1;SFI1;SFI1	0.0357474	0.0191626	0.0432876	7.73712e-14	0.0171882	0.364837	0.1238	0.1468	0.09677	MHe	22_31703683	POSITIVE
11:7611210:CA:C	cg04168577	PPFIBP2	0.00180063	0.15035	0.00614322	5.32734e-10	0.0104527	8.15081e-07	0.3861	0.3871	0.4194	SHo	11_7601831	MILD,NEGATIVE
11:7611822:A:G	cg04168577	PPFIBP2	0.00180063	0.15035	0.00614322	5.32734e-10	0.0104527	8.15081e-07	0.3861	0.3871	0.4194	SHo	11_7601831	MILD,NEGATIVE
11:7612782:C:T	cg04168577	PPFIBP2	0.00180063	0.15035	0.00614322	5.32734e-10	0.0104527	8.15081e-07	0.3861	0.3871	0.4194	SHo	11_7601831	MILD,NEGATIVE
11:7613461:G:A	cg04168577	PPFIBP2	0.00180063	0.15035	0.00614322	5.32734e-10	0.0104527	8.15081e-07	0.3861	0.3871	0.4194	SHo	11_7601831	MILD,NEGATIVE
5:90436372:T:G	cg27346756	ADGRV1;ADGRV1	0.023739	0.00122774	0.022849	1.63924e-09	0.0199285	0.0147042	0.1683	0.1758	0.1022	SHe	5_90427048	SHARED
2:207691348:T:C	cg12449916		0.0370563	0.000479803	0.0324337	9.97346e-10	0.0143163	0.511399	0.1337	0.1306	0.09677	MHe	2_207689161	POSITIVE
5:14376624:A:G	cg20824844	TRIO	-0.0341302	0.0114236	-0.0372746	1.33783e-11	-0.0343008	0.00298918	0.2921	0.3145	0.3387	SHe	5_14361471	SHARED
5:14376828:C:A	cg20824844	TRIO	-0.0341302	0.0114236	-0.0372746	1.33783e-11	-0.0343008	0.00298918	0.2921	0.3145	0.3387	SHe	5_14361471	SHARED
5:14377199:C:G	cg20824844	TRIO	-0.0341302	0.0114236	-0.0372746	1.33783e-11	-0.0343008	0.00298918	0.2921	0.3145	0.3387	SHe	5_14361471	SHARED
5:14379339:C:T	cg20824844	TRIO	-0.0341302	0.0114236	-0.0372746	1.33783e-11	-0.0343008	0.00298918	0.2921	0.3145	0.3387	SHe	5_14361471	SHARED
5:14380152:T:C	cg20824844	TRIO	-0.0341302	0.0114236	-0.0372746	1.33783e-11	-0.0343008	0.00298918	0.2921	0.3145	0.3387	SHe	5_14361471	SHARED
5:14380537:A:G	cg20824844	TRIO	-0.0341302	0.0114236	-0.0372746	1.33783e-11	-0.0343008	0.00298918	0.2921	0.3145	0.3387	SHe	5_14361471	SHARED
5:14380641:G:GA	cg20824844	TRIO	-0.0341302	0.0114236	-0.0372746	1.33783e-11	-0.0343008	0.00298918	0.2921	0.3145	0.3387	SHe	5_14361471	SHARED
5:14381174:C:T	cg20824844	TRIO	-0.0341302	0.0114236	-0.0372746	1.33783e-11	-0.0343008	0.00298918	0.2921	0.3145	0.3387	SHe	5_14361471	SHARED
5:14381816:T:C	cg20824844	TRIO	-0.0341302	0.0114236	-0.0372746	1.33783e-11	-0.0343008	0.00298918	0.2921	0.3145	0.3387	SHe	5_14361471	SHARED
5:14382299:T:A	cg20824844	TRIO	-0.0341302	0.0114236	-0.0372746	1.33783e-11	-0.0343008	0.00298918	0.2921	0.3145	0.3387	SHe	5_14361471	SHARED
5:14382656:A:T	cg20824844	TRIO	-0.0341302	0.0114236	-0.0372746	1.33783e-11	-0.0343008	0.00298918	0.2921	0.3145	0.3387	SHe	5_14361471	SHARED
5:14382675:C:T	cg20824844	TRIO	-0.0341302	0.0114236	-0.0372746	1.33783e-11	-0.0343008	0.00298918	0.2921	0.3145	0.3387	SHe	5_14361471	SHARED
5:14382695:A:G	cg20824844	TRIO	-0.0341302	0.0114236	-0.0372746	1.33783e-11	-0.0343008	0.00298918	0.2921	0.3145	0.3387	SHe	5_14361471	SHARED
5:14382964:C:CTG	cg20824844	TRIO	-0.0341302	0.0114236	-0.0372746	1.33783e-11	-0.0343008	0.00298918	0.2921	0.3145	0.3387	SHe	5_14361471	SHARED
5:14383167:G:C	cg20824844	TRIO	-0.0341302	0.0114236	-0.0372746	1.33783e-11	-0.0343008	0.00298918	0.2921	0.3145	0.3387	SHe	5_14361471	SHARED
4:77195732:T:C	cg06978288	STBD1	-0.0179374	0.00461314	-0.018357	8.0243e-11	-0.0125822	0.0844884	0.4356	0.3952	0.4516	MHe	4_77182033	POSITIVE
10:72310612:G:C	cg11228898	PALD1	-0.0221427	0.00204136	0.017764	1.22817e-08	0.0234509	0.00310219	0.4505	0.4871	0.371	MHe	10_72309869	SEVERE,OPPOSITE
2:207693116:A:T	cg12449916		0.0370563	0.000479803	0.0321734	1.23914e-09	0.0143163	0.511399	0.1337	0.1323	0.09677	MHe	2_207689161	POSITIVE
5:14311915:G:A	cg20824844	TRIO	0.0376755	0.00770046	0.0437828	1.17377e-10	0.046307	0.00207596	0.2723	0.1581	0.1935	SHe	5_14311915	SHARED
4:148921123:A:G	cg26282731	ARHGAP10	-0.0205633	0.0233934	-0.0281387	8.62762e-12	-0.0257014	0.0115944	0.2772	0.2806	0.2903	MHe	4_148904654	SHARED
8:68244589:G:A	cg01156920		-0.0178665	0.0267342	-0.0247276	2.92465e-10	-0.0471525	4.08925e-07	0.2822	0.3129	0.3011	SHe	8_68143517	SHARED
16:15691186:G:A	cg14275931	KIAA0430;KIAA0430;KIAA0430	0.0242388	0.000197914	0.0235778	8.76445e-09	0.0244688	0.00350226	0.3069	0.2355	0.2204	SHe	16_15689721	SHARED
5:90438473:C:T	cg27346756	ADGRV1;ADGRV1	0.0273923	0.0004734	0.0225882	9.04034e-09	0.0253995	0.00939706	0.1386	0.1484	0.07527	SHe	5_90427048	SHARED
13:100886728:TA:T	cg24388175	PCCA;PCCA;PCCA	0.0445997	0.000122441	0.0473565	1.24123e-11	0.0543391	0.000130625	0.1782	0.2	0.2151	SHe	13_100886174	SHARED
11:7612282:C:T	cg04168577	PPFIBP2	0.00167688	0.172594	0.00616523	3.52436e-10	0.0102691	1.63813e-06	0.3911	0.3887	0.4247	SHo	11_7601831	MILD,NEGATIVE
4:148920620:A:G	cg26282731	ARHGAP10	-0.0205633	0.0233934	-0.0283951	1.31658e-11	-0.0257014	0.0115944	0.2772	0.2758	0.2903	MHe	4_148904654	SHARED
10:91217322:T:G	cg21587506	IFIT3;IFIT3;IFIT3;IFIT3	0.022951	0.001291	0.0248123	3.07378e-06	0.0583258	2.91141e-07	0.2921	0.2565	0.3172	SHo	10_91214361	SHARED
11:7612340:CT:C	cg04168577	PPFIBP2	0.00167688	0.172594	0.00614322	5.32734e-10	0.0104527	8.15081e-07	0.3911	0.3871	0.4194	SHo	11_7601831	MILD,NEGATIVE
5:14283073:T:G	cg20824844	TRIO	-0.0568577	0.00203037	-0.0480841	3.90975e-12	-0.0216682	0.185225	0.1238	0.1871	0.172	SHe	5_14271410	POSITIVE
2:99034554:C:G	cg02420943	INPP4A;INPP4A;INPP4A;INPP4A	0.029021	4.83511e-05	0.0215353	1.63469e-09	0.016762	0.000554659	0.3218	0.2855	0.3226	SHe	2_99031351	SHARED
2:99035113:A:C	cg02420943	INPP4A;INPP4A;INPP4A;INPP4A	0.029021	4.83511e-05	0.0215353	1.63469e-09	0.016762	0.000554659	0.3218	0.2855	0.3226	SHe	2_99031351	SHARED
2:99036802:A:C	cg02420943	INPP4A;INPP4A;INPP4A;INPP4A	0.029021	4.83511e-05	0.0215353	1.63469e-09	0.016762	0.000554659	0.3218	0.2855	0.3226	SHe	2_99031351	SHARED
5:14360230:C:G	cg20824844	TRIO	-0.0273546	0.0459452	-0.0395161	1.8531e-13	-0.0353564	0.00200653	0.3218	0.3161	0.328	SHe	5_14360230	SHARED
22:31618347:G:A	cg00193210	SFI1;SFI1;SFI1;SFI1;SFI1;SFI1;SFI1;SFI1;SFI1;SFI1	0.0357474	0.0191626	0.0432876	7.73712e-14	0.00895267	0.644819	0.1238	0.1468	0.0914	MHe	22_31605055	POSITIVE
22:31671882:C:T	cg00193210	SFI1;SFI1;SFI1;SFI1;SFI1;SFI1;SFI1;SFI1;SFI1;SFI1	0.0357474	0.0191626	0.0432876	7.73712e-14	0.00895267	0.644819	0.1238	0.1468	0.0914	MHe	22_31671618	POSITIVE
22:31672119:G:A	cg00193210	SFI1;SFI1;SFI1;SFI1;SFI1;SFI1;SFI1;SFI1;SFI1;SFI1	0.0357474	0.0191626	0.0432876	7.73712e-14	0.00895267	0.644819	0.1238	0.1468	0.0914	MHe	22_31671932	POSITIVE
22:31679286:AAAAC:A	cg00193210	SFI1;SFI1;SFI1;SFI1;SFI1;SFI1;SFI1;SFI1;SFI1;SFI1	0.0357474	0.0191626	0.0432876	7.73712e-14	0.00895267	0.644819	0.1238	0.1468	0.0914	MHe	22_31671932	POSITIVE
22:31681150:G:A	cg00193210	SFI1;SFI1;SFI1;SFI1;SFI1;SFI1;SFI1;SFI1;SFI1;SFI1	0.0357474	0.0191626	0.0432876	7.73712e-14	0.00895267	0.644819	0.1238	0.1468	0.0914	MHe	22_31671932	POSITIVE
22:31695137:G:A	cg00193210	SFI1;SFI1;SFI1;SFI1;SFI1;SFI1;SFI1;SFI1;SFI1;SFI1	0.0357474	0.0191626	0.0432876	7.73712e-14	0.00895267	0.644819	0.1238	0.1468	0.0914	MHe	22_31671932	POSITIVE
22:31702595:A:AC	cg00193210	SFI1;SFI1;SFI1;SFI1;SFI1;SFI1;SFI1;SFI1;SFI1;SFI1	0.0357474	0.0191626	0.0432876	7.73712e-14	0.00895267	0.644819	0.1238	0.1468	0.0914	MHe	22_31701821	POSITIVE
11:7611174:T:G	cg04168577	PPFIBP2	0.00167688	0.172594	0.00614322	5.32734e-10	0.0102691	1.63813e-06	0.3911	0.3871	0.4247	SHo	11_7601831	MILD,NEGATIVE
8:68240699:ATCTC:A	cg01156920		-0.0178665	0.0267342	-0.0245397	3.36742e-10	-0.0442963	1.21408e-06	0.2822	0.3177	0.3065	SHe	8_68143517	SHARED
10:30022392:C:T	cg10919547		0.0535482	0.000439952	0.0435194	1.00678e-07	0.0346726	0.0726485	0.08911	0.07258	0.07527	MHe	10_30035248	POSITIVE
3:46049827:G:T	cg03879629		0.0618248	0.00231495	0.0702275	9.17402e-09	0.0932062	1.49819e-05	0.1436	0.09677	0.1344	SHo	3_46045182	SHARED
4:148898870:A:G	cg26282731	ARHGAP10	-0.0253237	0.00625247	-0.0262413	3.09263e-10	-0.0248259	0.00851755	0.3069	0.2968	0.3172	MHe	4_148884087	SHARED
8:68231737:CA:C	cg01156920		-0.0155314	0.043498	-0.0257114	5.21457e-11	-0.0401703	1.03908e-05	0.302	0.3242	0.328	SHe	8_68143517	SHARED
11:7614107:G:T	cg04168577	PPFIBP2	0.00180063	0.15035	0.006001	1.19119e-09	0.0104527	8.15081e-07	0.3861	0.3839	0.4194	SHo	11_7601831	MILD,NEGATIVE
11:7614492:A:G	cg04168577	PPFIBP2	0.00180063	0.15035	0.006001	1.19119e-09	0.0104527	8.15081e-07	0.3861	0.3839	0.4194	SHo	11_7601831	MILD,NEGATIVE
11:7615418:A:G	cg04168577	PPFIBP2	0.00180063	0.15035	0.006001	1.19119e-09	0.0104527	8.15081e-07	0.3861	0.3839	0.4194	SHo	11_7601831	MILD,NEGATIVE
11:7615485:C:T	cg04168577	PPFIBP2	0.00180063	0.15035	0.006001	1.19119e-09	0.0104527	8.15081e-07	0.3861	0.3839	0.4194	SHo	11_7601831	MILD,NEGATIVE
10:91219451:A:G	cg21587506	IFIT3;IFIT3;IFIT3;IFIT3	0.0211074	0.00317358	0.0262478	7.23546e-07	0.0585922	4.48118e-07	0.2871	0.25	0.3065	SHo	10_91219273	SHARED
22:31633928:TA:T	cg00193210	SFI1;SFI1;SFI1;SFI1;SFI1;SFI1;SFI1;SFI1;SFI1;SFI1	0.0357474	0.0191626	0.0433396	8.02282e-14	0.00895267	0.644819	0.1238	0.1452	0.0914	MHe	22_31632241	POSITIVE
22:31644614:C:T	cg00193210	SFI1;SFI1;SFI1;SFI1;SFI1;SFI1;SFI1;SFI1;SFI1;SFI1	0.0357474	0.0191626	0.0433396	8.02282e-14	0.00895267	0.644819	0.1238	0.1452	0.0914	MHe	22_31634775	POSITIVE
2:99043337:A:G	cg02420943	INPP4A;INPP4A;INPP4A;INPP4A	0.029021	4.83511e-05	0.0218507	8.26537e-10	0.015056	0.00166468	0.3218	0.2839	0.328	SHe	2_99031351	SHARED
3:46053581:A:T	cg03879629		0.0640558	0.00177828	0.0741353	1.50255e-09	0.0964731	2.51358e-05	0.1386	0.09516	0.129	SHo	3_46045182	SHARED
3:46053968:A:G	cg03879629		0.0640558	0.00177828	0.0741353	1.50255e-09	0.0964731	2.51358e-05	0.1386	0.09516	0.129	SHo	3_46045182	SHARED
4:77185293:G:A	cg06978288	STBD1	-0.0166248	0.00922735	-0.0186377	6.63688e-11	-0.0139392	0.0588604	0.4257	0.3887	0.4462	MHe	4_77182033	POSITIVE
4:77185997:C:T	cg06978288	STBD1	-0.0166248	0.00922735	-0.0186377	6.63688e-11	-0.0139392	0.0588604	0.4257	0.3887	0.4462	MHe	4_77182033	POSITIVE
4:77186415:A:C	cg06978288	STBD1	-0.0166248	0.00922735	-0.0186377	6.63688e-11	-0.0139392	0.0588604	0.4257	0.3887	0.4462	MHe	4_77182033	POSITIVE
4:77186672:T:C	cg06978288	STBD1	-0.0166248	0.00922735	-0.0186377	6.63688e-11	-0.0139392	0.0588604	0.4257	0.3887	0.4462	MHe	4_77182033	POSITIVE
22:31534127:G:A	cg00193210	SFI1;SFI1;SFI1;SFI1;SFI1;SFI1;SFI1;SFI1;SFI1;SFI1	0.0688064	0.000840134	0.0562655	4.40296e-11	0.0610792	0.0103117	0.05446	0.0629	0.05376	MHe	22_31534127	SHARED
5:14242621:G:A	cg20824844	TRIO	0.0493347	0.00092665	0.0469931	2.39884e-10	0.0416844	0.0154823	0.203	0.1242	0.1344	SHe	5_14241327	SHARED
5:14242906:G:A	cg20824844	TRIO	0.0493347	0.00092665	0.0469931	2.39884e-10	0.0416844	0.0154823	0.203	0.1242	0.1344	SHe	5_14241327	SHARED
4:77187556:G:A	cg06978288	STBD1	-0.0166562	0.00881259	-0.0185537	8.19735e-11	-0.0139392	0.0588604	0.4208	0.3887	0.4462	MHe	4_77182033	POSITIVE
4:77188240:A:G	cg06978288	STBD1	-0.0166562	0.00881259	-0.0185537	8.19735e-11	-0.0139392	0.0588604	0.4208	0.3887	0.4462	MHe	4_77182033	POSITIVE
4:77189984:T:C	cg06978288	STBD1	-0.0166562	0.00881259	-0.0185537	8.19735e-11	-0.0139392	0.0588604	0.4208	0.3887	0.4462	MHe	4_77182033	POSITIVE
4:77190069:C:T	cg06978288	STBD1	-0.0166562	0.00881259	-0.0185537	8.19735e-11	-0.0139392	0.0588604	0.4208	0.3887	0.4462	MHe	4_77182033	POSITIVE
4:77190221:T:A	cg06978288	STBD1	-0.0166562	0.00881259	-0.0185537	8.19735e-11	-0.0139392	0.0588604	0.4208	0.3887	0.4462	MHe	4_77182033	POSITIVE
4:77190269:T:C	cg06978288	STBD1	-0.0166562	0.00881259	-0.0185537	8.19735e-11	-0.0139392	0.0588604	0.4208	0.3887	0.4462	MHe	4_77182033	POSITIVE
4:77190733:T:C	cg06978288	STBD1	-0.0166562	0.00881259	-0.0185537	8.19735e-11	-0.0139392	0.0588604	0.4208	0.3887	0.4462	MHe	4_77182033	POSITIVE
4:77190902:T:C	cg06978288	STBD1	-0.0166562	0.00881259	-0.0185537	8.19735e-11	-0.0139392	0.0588604	0.4208	0.3887	0.4462	MHe	4_77182033	POSITIVE
4:77190932:T:C	cg06978288	STBD1	-0.0166562	0.00881259	-0.0185537	8.19735e-11	-0.0139392	0.0588604	0.4208	0.3887	0.4462	MHe	4_77182033	POSITIVE
4:77191003:G:T	cg06978288	STBD1	-0.0166562	0.00881259	-0.0185537	8.19735e-11	-0.0139392	0.0588604	0.4208	0.3887	0.4462	MHe	4_77182033	POSITIVE
4:77191049:T:C	cg06978288	STBD1	-0.0166562	0.00881259	-0.0185537	8.19735e-11	-0.0139392	0.0588604	0.4208	0.3887	0.4462	MHe	4_77182033	POSITIVE
4:77191260:A:T	cg06978288	STBD1	-0.0166562	0.00881259	-0.0185537	8.19735e-11	-0.0139392	0.0588604	0.4208	0.3887	0.4462	MHe	4_77182033	POSITIVE
4:77191316:T:C	cg06978288	STBD1	-0.0166562	0.00881259	-0.0185537	8.19735e-11	-0.0139392	0.0588604	0.4208	0.3887	0.4462	MHe	4_77182033	POSITIVE
4:77191355:TC:T	cg06978288	STBD1	-0.0166562	0.00881259	-0.0185537	8.19735e-11	-0.0139392	0.0588604	0.4208	0.3887	0.4462	MHe	4_77182033	POSITIVE
4:77191422:G:A	cg06978288	STBD1	-0.0166562	0.00881259	-0.0185537	8.19735e-11	-0.0139392	0.0588604	0.4208	0.3887	0.4462	MHe	4_77182033	POSITIVE
11:7613562:A:G	cg04168577	PPFIBP2	0.00167688	0.172594	0.00602372	7.94589e-10	0.0102691	1.63813e-06	0.3911	0.3855	0.4247	SHo	11_7601831	MILD,NEGATIVE
10:30026890:C:CT	cg10919547		0.0552342	0.00021745	0.0427412	2.20753e-07	0.0346726	0.0726485	0.09406	0.07581	0.07527	MHe	10_30023725	POSITIVE
8:68224944:T:C	cg01156920		-0.0168901	0.0371012	-0.0250892	1.6906e-10	-0.0424177	4.15853e-06	0.2871	0.3161	0.3118	SHe	8_68143517	SHARED
8:68229649:A:G	cg01156920		-0.0168901	0.0371012	-0.0250892	1.6906e-10	-0.0424177	4.15853e-06	0.2871	0.3161	0.3118	SHe	8_68143517	SHARED
3:46169040:C:T	cg03879629		0.061474	0.00425417	0.0767108	5.21842e-10	0.0985449	2.78163e-05	0.1238	0.09355	0.1183	SHo	3_46146314	SHARED
3:46170897:G:T	cg03879629		0.061474	0.00425417	0.0767108	5.21842e-10	0.0985449	2.78163e-05	0.1238	0.09355	0.1183	SHo	3_46170086	SHARED
3:46172824:T:C	cg03879629		0.061474	0.00425417	0.0767108	5.21842e-10	0.0985449	2.78163e-05	0.1238	0.09355	0.1183	SHo	3_46172072	SHARED
3:46173072:G:C	cg03879629		0.061474	0.00425417	0.0767108	5.21842e-10	0.0985449	2.78163e-05	0.1238	0.09355	0.1183	SHo	3_46172072	SHARED
3:46173210:T:G	cg03879629		0.061474	0.00425417	0.0767108	5.21842e-10	0.0985449	2.78163e-05	0.1238	0.09355	0.1183	SHo	3_46172072	SHARED
8:68270683:G:A	cg01156920		-0.0214257	0.00743076	-0.0225869	9.21231e-09	-0.0502985	5.97206e-08	0.2871	0.3194	0.3118	SHe	8_68143517	SHARED
8:68271955:A:G	cg01156920		-0.0214257	0.00743076	-0.0225869	9.21231e-09	-0.0502985	5.97206e-08	0.2871	0.3194	0.3118	SHe	8_68143517	SHARED
8:68274067:A:G	cg01156920		-0.0214257	0.00743076	-0.0225869	9.21231e-09	-0.0502985	5.97206e-08	0.2871	0.3194	0.3118	SHe	8_68143517	SHARED
8:68285018:C:T	cg01156920		-0.027852	0.000374567	-0.0209061	1.24519e-07	-0.0470444	9.91325e-08	0.297	0.3129	0.3172	SHe	8_68274588	SHARED
22:31797459:A:G	cg00193210	SFI1;SFI1;SFI1;SFI1;SFI1;SFI1;SFI1;SFI1;SFI1;SFI1	0.0347228	0.0253652	0.0447406	7.2764e-14	0.0141056	0.477827	0.1188	0.1355	0.08602	MHe	22_31789669	POSITIVE
22:31797815:A:G	cg00193210	SFI1;SFI1;SFI1;SFI1;SFI1;SFI1;SFI1;SFI1;SFI1;SFI1	0.0347228	0.0253652	0.0447406	7.2764e-14	0.0141056	0.477827	0.1188	0.1355	0.08602	MHe	22_31789669	POSITIVE
5:14300033:G:T	cg20824844	TRIO	0.0424307	0.00319614	0.0386623	1.83838e-09	0.0507021	0.000121147	0.2673	0.1839	0.2204	SHe	5_14294390	SHARED
8:68266248:G:A	cg01156920		-0.0214257	0.00743076	-0.0224635	1.09707e-08	-0.0502985	5.97206e-08	0.2871	0.3177	0.3118	SHe	8_68143517	SHARED
11:7616233:G:T	cg04168577	PPFIBP2	0.00167688	0.172594	0.00603877	8.1812e-10	0.0102691	1.63813e-06	0.3911	0.3871	0.4247	SHo	11_7601831	MILD,NEGATIVE
10:91080773:T:G	cg21587506	IFIT3;IFIT3;IFIT3;IFIT3	0.0282571	0.000101926	0.0309775	5.73752e-08	0.0578282	4.71239e-06	0.2426	0.1855	0.2097	SHo	10_91065949	SHARED
2:99023719:G:C	cg02420943	INPP4A;INPP4A;INPP4A;INPP4A	0.029021	4.83511e-05	0.0213024	2.59797e-09	0.016762	0.000554659	0.3218	0.2871	0.3226	SHe	2_99016975	SHARED
2:99025400:C:T	cg02420943	INPP4A;INPP4A;INPP4A;INPP4A	0.029021	4.83511e-05	0.0213024	2.59797e-09	0.016762	0.000554659	0.3218	0.2871	0.3226	SHe	2_99016975	SHARED
2:99036530:C:T	cg02420943	INPP4A;INPP4A;INPP4A;INPP4A	0.029021	4.83511e-05	0.0213024	2.59797e-09	0.016762	0.000554659	0.3218	0.2871	0.3226	SHe	2_99031351	SHARED
2:99036683:A:G	cg02420943	INPP4A;INPP4A;INPP4A;INPP4A	0.029021	4.83511e-05	0.0213024	2.59797e-09	0.016762	0.000554659	0.3218	0.2871	0.3226	SHe	2_99031351	SHARED
4:77191921:C:A	cg06978288	STBD1	-0.0166562	0.00881259	-0.0185091	1.00076e-10	-0.0139392	0.0588604	0.4208	0.3903	0.4462	MHe	4_77182033	POSITIVE
4:77192063:T:G	cg06978288	STBD1	-0.0166562	0.00881259	-0.0185091	1.00076e-10	-0.0139392	0.0588604	0.4208	0.3903	0.4462	MHe	4_77182033	POSITIVE
4:77192388:T:G	cg06978288	STBD1	-0.0166562	0.00881259	-0.0185091	1.00076e-10	-0.0139392	0.0588604	0.4208	0.3903	0.4462	MHe	4_77182033	POSITIVE
4:77192688:G:T	cg06978288	STBD1	-0.0166562	0.00881259	-0.0185091	1.00076e-10	-0.0139392	0.0588604	0.4208	0.3903	0.4462	MHe	4_77182033	POSITIVE
4:77192868:G:A	cg06978288	STBD1	-0.0166562	0.00881259	-0.0185091	1.00076e-10	-0.0139392	0.0588604	0.4208	0.3903	0.4462	MHe	4_77182033	POSITIVE
4:77193136:A:G	cg06978288	STBD1	-0.0166562	0.00881259	-0.0185091	1.00076e-10	-0.0139392	0.0588604	0.4208	0.3903	0.4462	MHe	4_77182033	POSITIVE
4:77193449:T:C	cg06978288	STBD1	-0.0166562	0.00881259	-0.0185091	1.00076e-10	-0.0139392	0.0588604	0.4208	0.3903	0.4462	MHe	4_77182033	POSITIVE
4:77193742:C:A	cg06978288	STBD1	-0.0166562	0.00881259	-0.0185091	1.00076e-10	-0.0139392	0.0588604	0.4208	0.3903	0.4462	MHe	4_77182033	POSITIVE
4:77194092:G:T	cg06978288	STBD1	-0.0166562	0.00881259	-0.0185091	1.00076e-10	-0.0139392	0.0588604	0.4208	0.3903	0.4462	MHe	4_77182033	POSITIVE
4:77194246:G:A	cg06978288	STBD1	-0.0166562	0.00881259	-0.0185091	1.00076e-10	-0.0139392	0.0588604	0.4208	0.3903	0.4462	MHe	4_77182033	POSITIVE
4:77194664:T:G	cg06978288	STBD1	-0.0166562	0.00881259	-0.0185091	1.00076e-10	-0.0139392	0.0588604	0.4208	0.3903	0.4462	MHe	4_77182033	POSITIVE
4:77194670:G:T	cg06978288	STBD1	-0.0166562	0.00881259	-0.0185091	1.00076e-10	-0.0139392	0.0588604	0.4208	0.3903	0.4462	MHe	4_77182033	POSITIVE
4:77194684:C:T	cg06978288	STBD1	-0.0166562	0.00881259	-0.0185091	1.00076e-10	-0.0139392	0.0588604	0.4208	0.3903	0.4462	MHe	4_77182033	POSITIVE
4:77194881:C:T	cg06978288	STBD1	-0.0166562	0.00881259	-0.0185091	1.00076e-10	-0.0139392	0.0588604	0.4208	0.3903	0.4462	MHe	4_77182033	POSITIVE
4:77194997:G:T	cg06978288	STBD1	-0.0166562	0.00881259	-0.0185091	1.00076e-10	-0.0139392	0.0588604	0.4208	0.3903	0.4462	MHe	4_77182033	POSITIVE
4:77195009:A:AT	cg06978288	STBD1	-0.0166562	0.00881259	-0.0185091	1.00076e-10	-0.0139392	0.0588604	0.4208	0.3903	0.4462	MHe	4_77182033	POSITIVE
4:77195318:C:T	cg06978288	STBD1	-0.0166562	0.00881259	-0.0185091	1.00076e-10	-0.0139392	0.0588604	0.4208	0.3903	0.4462	MHe	4_77182033	POSITIVE
4:77195562:C:CA	cg06978288	STBD1	-0.0166562	0.00881259	-0.0185091	1.00076e-10	-0.0139392	0.0588604	0.4208	0.3903	0.4462	MHe	4_77182033	POSITIVE
4:77196034:T:C	cg06978288	STBD1	-0.0166562	0.00881259	-0.0185091	1.00076e-10	-0.0139392	0.0588604	0.4208	0.3903	0.4462	MHe	4_77182033	POSITIVE
2:99118773:G:GGCTTGGAGGCTGTACCT	cg02420943	INPP4A;INPP4A;INPP4A;INPP4A	0.0239628	0.000873784	0.0227485	1.77219e-10	0.0160924	0.00112997	0.297	0.2726	0.3065	SHe	2_99031351	SHARED
3:46050568:TA:T	cg03879629		0.054132	0.00741599	0.0721615	2.73585e-09	0.0932062	1.49819e-05	0.1485	0.09839	0.1344	SHo	3_46045182	SHARED
2:207664243:T:A	cg12449916		0.0381873	0.000313521	0.031962	7.79147e-09	0.020142	0.345149	0.1386	0.1306	0.1022	MHe	2_207663982	POSITIVE
2:207664466:C:A	cg12449916		0.0381873	0.000313521	0.031962	7.79147e-09	0.020142	0.345149	0.1386	0.1306	0.1022	MHe	2_207663982	POSITIVE
2:207664729:T:TC	cg12449916		0.0381873	0.000313521	0.031962	7.79147e-09	0.020142	0.345149	0.1386	0.1306	0.1022	MHe	2_207663982	POSITIVE
4:77196848:A:G	cg06978288	STBD1	-0.0166562	0.00881259	-0.0183896	1.12196e-10	-0.0139392	0.0588604	0.4208	0.3919	0.4462	MHe	4_77182033	POSITIVE
4:148924593:G:A	cg26282731	ARHGAP10	-0.0205633	0.0233934	-0.0270117	4.26226e-11	-0.0273512	0.00725579	0.2772	0.2823	0.2957	MHe	4_148904654	SHARED
8:68245567:CTT:C	cg01156920		-0.0178665	0.0267342	-0.0241298	6.74957e-10	-0.0442963	1.21408e-06	0.2822	0.3161	0.3065	SHe	8_68143517	SHARED
5:14372362:T:TGA	cg16867702	TRIO	0.0284578	0.00184671	0.0308907	2.36657e-08	0.0477135	5.16548e-06	0.3168	0.2323	0.2366	SHe	5_14361471	SHARED
10:91070699:T:C	cg21587506	IFIT3;IFIT3;IFIT3;IFIT3	0.0282571	0.000101926	0.0293077	2.2215e-07	0.0571728	5.64183e-06	0.2426	0.1887	0.2204	SHo	10_91065949	SHARED
10:91070701:T:C	cg21587506	IFIT3;IFIT3;IFIT3;IFIT3	0.0282571	0.000101926	0.0293077	2.2215e-07	0.0571728	5.64183e-06	0.2426	0.1887	0.2204	SHo	10_91065949	SHARED
11:7612697:C:<INS:ME:ALU>	cg04168577	PPFIBP2	0.00262465	0.0357352	0.00599179	2.71467e-09	0.0104256	2.66576e-06	0.3317	0.3435	0.3817	SHo	11_7601831	SHARED
5:14242621:G:A	cg16867702	TRIO	0.0305499	0.00230902	0.0393023	3.40717e-09	0.0467178	0.000664237	0.203	0.1242	0.1344	SHe	5_14241327	SHARED
5:14242906:G:A	cg16867702	TRIO	0.0305499	0.00230902	0.0393023	3.40717e-09	0.0467178	0.000664237	0.203	0.1242	0.1344	SHe	5_14241327	SHARED
2:99040522:A:G	cg02420943	INPP4A;INPP4A;INPP4A;INPP4A	0.029021	4.83511e-05	0.0216215	1.32159e-09	0.015056	0.00166468	0.3218	0.2855	0.328	SHe	2_99031351	SHARED
2:99042782:T:C	cg02420943	INPP4A;INPP4A;INPP4A;INPP4A	0.029021	4.83511e-05	0.0216215	1.32159e-09	0.015056	0.00166468	0.3218	0.2855	0.328	SHe	2_99031351	SHARED
2:99044762:G:C	cg02420943	INPP4A;INPP4A;INPP4A;INPP4A	0.029021	4.83511e-05	0.0216215	1.32159e-09	0.015056	0.00166468	0.3218	0.2855	0.328	SHe	2_99031351	SHARED
2:99049014:A:G	cg02420943	INPP4A;INPP4A;INPP4A;INPP4A	0.029021	4.83511e-05	0.0216215	1.32159e-09	0.015056	0.00166468	0.3218	0.2855	0.328	SHe	2_99031351	SHARED
2:99049674:G:C	cg02420943	INPP4A;INPP4A;INPP4A;INPP4A	0.029021	4.83511e-05	0.0216215	1.32159e-09	0.015056	0.00166468	0.3218	0.2855	0.328	SHe	2_99031351	SHARED
2:99050519:T:C	cg02420943	INPP4A;INPP4A;INPP4A;INPP4A	0.029021	4.83511e-05	0.0216215	1.32159e-09	0.015056	0.00166468	0.3218	0.2855	0.328	SHe	2_99031351	SHARED
2:99050705:T:A	cg02420943	INPP4A;INPP4A;INPP4A;INPP4A	0.029021	4.83511e-05	0.0216215	1.32159e-09	0.015056	0.00166468	0.3218	0.2855	0.328	SHe	2_99031351	SHARED
2:99052299:C:T	cg02420943	INPP4A;INPP4A;INPP4A;INPP4A	0.029021	4.83511e-05	0.0216215	1.32159e-09	0.015056	0.00166468	0.3218	0.2855	0.328	SHe	2_99031351	SHARED
2:99058885:ACAGTAGGAT:A	cg02420943	INPP4A;INPP4A;INPP4A;INPP4A	0.029021	4.83511e-05	0.0216215	1.32159e-09	0.015056	0.00166468	0.3218	0.2855	0.328	SHe	2_99031351	SHARED
3:45995708:T:TGG	cg03879629		0.0655553	0.00160819	0.0721882	5.18385e-09	0.0964731	2.51358e-05	0.1337	0.09355	0.129	SHo	3_45964168	SHARED
3:45997506:G:GA	cg03879629		0.0655553	0.00160819	0.0721882	5.18385e-09	0.0964731	2.51358e-05	0.1337	0.09355	0.129	SHo	3_45964168	SHARED
3:45998058:GTTC:G	cg03879629		0.0655553	0.00160819	0.0721882	5.18385e-09	0.0964731	2.51358e-05	0.1337	0.09355	0.129	SHo	3_45964168	SHARED
3:45999209:A:G	cg03879629		0.0655553	0.00160819	0.0721882	5.18385e-09	0.0964731	2.51358e-05	0.1337	0.09355	0.129	SHo	3_45964168	SHARED
3:46000728:T:G	cg03879629		0.0655553	0.00160819	0.0721882	5.18385e-09	0.0964731	2.51358e-05	0.1337	0.09355	0.129	SHo	3_45964168	SHARED
3:46000870:G:A	cg03879629		0.0655553	0.00160819	0.0721882	5.18385e-09	0.0964731	2.51358e-05	0.1337	0.09355	0.129	SHo	3_45964168	SHARED
3:46001367:C:A	cg03879629		0.0655553	0.00160819	0.0721882	5.18385e-09	0.0964731	2.51358e-05	0.1337	0.09355	0.129	SHo	3_45964168	SHARED
3:46002963:G:C	cg03879629		0.0655553	0.00160819	0.0721882	5.18385e-09	0.0964731	2.51358e-05	0.1337	0.09355	0.129	SHo	3_45964168	SHARED
3:46003496:T:C	cg03879629		0.0655553	0.00160819	0.0721882	5.18385e-09	0.0964731	2.51358e-05	0.1337	0.09355	0.129	SHo	3_45964168	SHARED
3:46007823:G:T	cg03879629		0.0655553	0.00160819	0.0721882	5.18385e-09	0.0964731	2.51358e-05	0.1337	0.09355	0.129	SHo	3_45964168	SHARED
3:46008087:G:A	cg03879629		0.0655553	0.00160819	0.0721882	5.18385e-09	0.0964731	2.51358e-05	0.1337	0.09355	0.129	SHo	3_45964168	SHARED
3:46009487:G:A	cg03879629		0.0655553	0.00160819	0.0721882	5.18385e-09	0.0964731	2.51358e-05	0.1337	0.09355	0.129	SHo	3_45964168	SHARED
3:46012279:T:C	cg03879629		0.0655553	0.00160819	0.0721882	5.18385e-09	0.0964731	2.51358e-05	0.1337	0.09355	0.129	SHo	3_45964168	SHARED
3:46012375:CTA:C	cg03879629		0.0655553	0.00160819	0.0721882	5.18385e-09	0.0964731	2.51358e-05	0.1337	0.09355	0.129	SHo	3_45964168	SHARED
3:46012391:A:G	cg03879629		0.0655553	0.00160819	0.0721882	5.18385e-09	0.0964731	2.51358e-05	0.1337	0.09355	0.129	SHo	3_45964168	SHARED
3:46013832:C:T	cg03879629		0.0655553	0.00160819	0.0721882	5.18385e-09	0.0964731	2.51358e-05	0.1337	0.09355	0.129	SHo	3_45964168	SHARED
3:46014545:T:G	cg03879629		0.0655553	0.00160819	0.0721882	5.18385e-09	0.0964731	2.51358e-05	0.1337	0.09355	0.129	SHo	3_45964168	SHARED
3:46018344:G:A	cg03879629		0.0655553	0.00160819	0.0721882	5.18385e-09	0.0964731	2.51358e-05	0.1337	0.09355	0.129	SHo	3_45964168	SHARED
3:46022833:G:A	cg03879629		0.0655553	0.00160819	0.0721882	5.18385e-09	0.0964731	2.51358e-05	0.1337	0.09355	0.129	SHo	3_45964168	SHARED
3:46024529:T:A	cg03879629		0.0655553	0.00160819	0.0721882	5.18385e-09	0.0964731	2.51358e-05	0.1337	0.09355	0.129	SHo	3_45964168	SHARED
3:46025048:G:A	cg03879629		0.0655553	0.00160819	0.0721882	5.18385e-09	0.0964731	2.51358e-05	0.1337	0.09355	0.129	SHo	3_46024671	SHARED
3:46029098:CA:C	cg03879629		0.0655553	0.00160819	0.0721882	5.18385e-09	0.0964731	2.51358e-05	0.1337	0.09355	0.129	SHo	3_46024671	SHARED
3:46033167:G:GCCTTACCCACAGACTCCTTCAC	cg03879629		0.0655553	0.00160819	0.0721882	5.18385e-09	0.0964731	2.51358e-05	0.1337	0.09355	0.129	SHo	3_46029271	SHARED
3:46035097:A:G	cg03879629		0.0655553	0.00160819	0.0721882	5.18385e-09	0.0964731	2.51358e-05	0.1337	0.09355	0.129	SHo	3_46029271	SHARED
3:46036521:C:T	cg03879629		0.0655553	0.00160819	0.0721882	5.18385e-09	0.0964731	2.51358e-05	0.1337	0.09355	0.129	SHo	3_46029271	SHARED
2:99029185:C:A	cg02420943	INPP4A;INPP4A;INPP4A;INPP4A	0.0296704	5.08087e-05	0.021544	2.90392e-09	0.016762	0.000554659	0.3168	0.279	0.3226	SHe	2_99016975	SHARED
3:46095219:A:G	cg03879629		0.0622701	0.00311777	0.0727619	1.28537e-08	0.0962904	3.37553e-05	0.1287	0.08548	0.1237	SHo	3_46095219	SHARED
3:46095226:C:T	cg03879629		0.0622701	0.00311777	0.0727619	1.28537e-08	0.0962904	3.37553e-05	0.1287	0.08548	0.1237	SHo	3_46095219	SHARED
11:7618033:C:A	cg04168577	PPFIBP2	0.00204836	0.10766	0.00584304	4.34819e-09	0.0104527	8.15081e-07	0.3812	0.3887	0.4194	SHo	11_7617272	MILD,NEGATIVE
3:46039060:G:C	cg03879629		0.0640558	0.00177828	0.0721882	5.18385e-09	0.0964731	2.51358e-05	0.1386	0.09355	0.129	SHo	3_46029271	SHARED
3:46039868:A:G	cg03879629		0.0640558	0.00177828	0.0721882	5.18385e-09	0.0964731	2.51358e-05	0.1386	0.09355	0.129	SHo	3_46029271	SHARED
3:46041837:C:T	cg03879629		0.0640558	0.00177828	0.0721882	5.18385e-09	0.0964731	2.51358e-05	0.1386	0.09355	0.129	SHo	3_46029271	SHARED
3:46046459:G:A	cg03879629		0.0640558	0.00177828	0.0721882	5.18385e-09	0.0964731	2.51358e-05	0.1386	0.09355	0.129	SHo	3_46045182	SHARED
3:46047658:G:C	cg03879629		0.0640558	0.00177828	0.0721882	5.18385e-09	0.0964731	2.51358e-05	0.1386	0.09355	0.129	SHo	3_46045182	SHARED
3:46049764:G:A	cg03879629		0.0640558	0.00177828	0.0721882	5.18385e-09	0.0964731	2.51358e-05	0.1386	0.09355	0.129	SHo	3_46045182	SHARED
2:99025863:T:A	cg02420943	INPP4A;INPP4A;INPP4A;INPP4A	0.0296704	5.08087e-05	0.0210263	4.12683e-09	0.016762	0.000554659	0.3168	0.2839	0.3226	SHe	2_99016975	SHARED
2:99028695:A:G	cg02420943	INPP4A;INPP4A;INPP4A;INPP4A	0.0296704	5.08087e-05	0.0210263	4.12683e-09	0.016762	0.000554659	0.3168	0.2839	0.3226	SHe	2_99016975	SHARED
2:99031745:A:G	cg02420943	INPP4A;INPP4A;INPP4A;INPP4A	0.0296704	5.08087e-05	0.0210263	4.12683e-09	0.016762	0.000554659	0.3168	0.2839	0.3226	SHe	2_99031351	SHARED
2:99032101:C:T	cg02420943	INPP4A;INPP4A;INPP4A;INPP4A	0.0296704	5.08087e-05	0.0210263	4.12683e-09	0.016762	0.000554659	0.3168	0.2839	0.3226	SHe	2_99031351	SHARED
2:99032298:G:A	cg02420943	INPP4A;INPP4A;INPP4A;INPP4A	0.0296704	5.08087e-05	0.0210263	4.12683e-09	0.016762	0.000554659	0.3168	0.2839	0.3226	SHe	2_99031351	SHARED
2:99034198:G:A	cg02420943	INPP4A;INPP4A;INPP4A;INPP4A	0.0296704	5.08087e-05	0.0210263	4.12683e-09	0.016762	0.000554659	0.3168	0.2839	0.3226	SHe	2_99031351	SHARED
2:99034846:T:G	cg02420943	INPP4A;INPP4A;INPP4A;INPP4A	0.0296704	5.08087e-05	0.0210263	4.12683e-09	0.016762	0.000554659	0.3168	0.2839	0.3226	SHe	2_99031351	SHARED
10:72310479:C:T	cg11228898	PALD1	-0.0195665	0.00714448	0.0173565	2.48947e-08	0.0237818	0.00253522	0.4653	0.4823	0.3656	MHe	10_72309869	SEVERE,OPPOSITE
11:7617511:A:G	cg04168577	PPFIBP2	0.00190667	0.126677	0.00586864	2.91453e-09	0.0102691	1.63813e-06	0.3861	0.3903	0.4247	SHo	11_7617272	MILD,NEGATIVE
5:14405895:G:A	cg20824844	TRIO	-0.0311055	0.0294838	-0.0373382	4.20474e-11	-0.03465	0.00204822	0.2723	0.3016	0.3333	SHe	5_14405761	SHARED
11:7615508:G:T	cg04168577	PPFIBP2	0.00204836	0.10766	0.00571796	1.24696e-08	0.0104527	8.15081e-07	0.3812	0.3774	0.4194	SHo	11_7601831	MILD,NEGATIVE
2:99038352:C:T	cg02420943	INPP4A;INPP4A;INPP4A;INPP4A	0.0296704	5.08087e-05	0.0213477	2.11539e-09	0.015056	0.00166468	0.3168	0.2823	0.328	SHe	2_99031351	SHARED
2:99040696:T:C	cg02420943	INPP4A;INPP4A;INPP4A;INPP4A	0.0296704	5.08087e-05	0.0213477	2.11539e-09	0.015056	0.00166468	0.3168	0.2823	0.328	SHe	2_99031351	SHARED
2:99041269:A:C	cg02420943	INPP4A;INPP4A;INPP4A;INPP4A	0.0296704	5.08087e-05	0.0213477	2.11539e-09	0.015056	0.00166468	0.3168	0.2823	0.328	SHe	2_99031351	SHARED
2:99045485:T:G	cg02420943	INPP4A;INPP4A;INPP4A;INPP4A	0.0296704	5.08087e-05	0.0213477	2.11539e-09	0.015056	0.00166468	0.3168	0.2823	0.328	SHe	2_99031351	SHARED
2:99045867:G:C	cg02420943	INPP4A;INPP4A;INPP4A;INPP4A	0.0296704	5.08087e-05	0.0213477	2.11539e-09	0.015056	0.00166468	0.3168	0.2823	0.328	SHe	2_99031351	SHARED
2:99049528:G:C	cg02420943	INPP4A;INPP4A;INPP4A;INPP4A	0.0296704	5.08087e-05	0.0213477	2.11539e-09	0.015056	0.00166468	0.3168	0.2823	0.328	SHe	2_99031351	SHARED
2:99052685:G:A	cg02420943	INPP4A;INPP4A;INPP4A;INPP4A	0.0296704	5.08087e-05	0.0213477	2.11539e-09	0.015056	0.00166468	0.3168	0.2823	0.328	SHe	2_99031351	SHARED
2:99056836:G:A	cg02420943	INPP4A;INPP4A;INPP4A;INPP4A	0.0296704	5.08087e-05	0.0213477	2.11539e-09	0.015056	0.00166468	0.3168	0.2823	0.328	SHe	2_99031351	SHARED
2:99059781:G:A	cg02420943	INPP4A;INPP4A;INPP4A;INPP4A	0.0296704	5.08087e-05	0.0213477	2.11539e-09	0.015056	0.00166468	0.3168	0.2823	0.328	SHe	2_99031351	SHARED
2:99059983:G:A	cg02420943	INPP4A;INPP4A;INPP4A;INPP4A	0.0296704	5.08087e-05	0.0213477	2.11539e-09	0.015056	0.00166468	0.3168	0.2823	0.328	SHe	2_99031351	SHARED
2:99060873:A:T	cg02420943	INPP4A;INPP4A;INPP4A;INPP4A	0.0296704	5.08087e-05	0.0213477	2.11539e-09	0.015056	0.00166468	0.3168	0.2823	0.328	SHe	2_99031351	SHARED
13:100825268:C:T	cg24388175	PCCA;PCCA;PCCA	0.03372	0.00278094	0.0424971	7.99216e-10	0.0599627	1.17681e-05	0.1881	0.2081	0.1989	SHe	13_100825268	SHARED
22:31873361:C:A	cg00193210	SFI1;SFI1;SFI1;SFI1;SFI1;SFI1;SFI1;SFI1;SFI1;SFI1	0.0477877	0.00274863	0.0407464	1.05548e-12	0.0251123	0.11595	0.1089	0.1661	0.1344	MHe	22_31871707	POSITIVE
8:68246239:C:T	cg01156920		-0.0178665	0.0267342	-0.0235025	1.49387e-09	-0.0442963	1.21408e-06	0.2822	0.3177	0.3065	SHe	8_68143517	SHARED
3:46095222:C:T	cg03879629		0.0622701	0.00311777	0.0733292	2.49956e-08	0.0916134	0.000139878	0.1287	0.08226	0.1129	SHo	3_46095219	SHARED
8:68277883:T:C	cg01156920		-0.0215581	0.00444581	-0.0199782	1.73647e-07	-0.0425627	9.66113e-07	0.3317	0.3548	0.3925	SHe	8_68274588	SHARED
21:34000493:T:C	cg12953319	PAXBP1;PAXBP1;PAXBP1	-0.0594689	6.85709e-05	-0.0315829	3.03743e-07	-0.0540437	1.8237e-06	0.0495	0.05806	0.07527	SHe	21_33995034	SHARED
21:34016678:A:C	cg12953319	PAXBP1;PAXBP1;PAXBP1	-0.0594689	6.85709e-05	-0.0315829	3.03743e-07	-0.0540437	1.8237e-06	0.0495	0.05806	0.07527	SHe	21_33995034	SHARED
21:34038983:A:G	cg12953319	PAXBP1;PAXBP1;PAXBP1	-0.0594689	6.85709e-05	-0.0315829	3.03743e-07	-0.0540437	1.8237e-06	0.0495	0.05806	0.07527	SHe	21_33995034	SHARED
21:34039983:G:A	cg12953319	PAXBP1;PAXBP1;PAXBP1	-0.0594689	6.85709e-05	-0.0315829	3.03743e-07	-0.0540437	1.8237e-06	0.0495	0.05806	0.07527	SHe	21_33995034	SHARED
21:34052834:A:G	cg12953319	PAXBP1;PAXBP1;PAXBP1	-0.0594689	6.85709e-05	-0.0315829	3.03743e-07	-0.0540437	1.8237e-06	0.0495	0.05806	0.07527	SHe	21_33995034	SHARED
21:34053961:T:A	cg12953319	PAXBP1;PAXBP1;PAXBP1	-0.0594689	6.85709e-05	-0.0315829	3.03743e-07	-0.0540437	1.8237e-06	0.0495	0.05806	0.07527	SHe	21_33995034	SHARED
21:34069146:G:A	cg12953319	PAXBP1;PAXBP1;PAXBP1	-0.0594689	6.85709e-05	-0.0315829	3.03743e-07	-0.0540437	1.8237e-06	0.0495	0.05806	0.07527	SHe	21_34058996	SHARED
21:34152494:G:GCT	cg12953319	PAXBP1;PAXBP1;PAXBP1	-0.0472155	0.000788206	-0.0367907	8.80621e-09	-0.0320637	0.00131697	0.05941	0.05323	0.1022	SHe	21_34138025	SHARED
17:55188373:C:G	cg13947225	AKAP1;AKAP1;AKAP1	0.0181153	0.000455019	0.0141476	1.89162e-06	0.0283508	5.89511e-06	0.2426	0.2758	0.2258	SHe	17_55190679	SHARED
4:77202812:A:G	cg06978288	STBD1	-0.0181497	0.00456844	-0.0178305	2.84609e-10	-0.0105664	0.153847	0.4307	0.3935	0.4462	MHe	4_77182033	POSITIVE
4:77202882:C:A	cg06978288	STBD1	-0.0181497	0.00456844	-0.0178305	2.84609e-10	-0.0105664	0.153847	0.4307	0.3935	0.4462	MHe	4_77182033	POSITIVE
4:77203043:C:T	cg06978288	STBD1	-0.0181497	0.00456844	-0.0178305	2.84609e-10	-0.0105664	0.153847	0.4307	0.3935	0.4462	MHe	4_77182033	POSITIVE
5:14391401:A:G	cg20824844	TRIO	-0.0323209	0.0207538	-0.0355378	1.62508e-10	-0.0355963	0.00157906	0.2871	0.3145	0.3387	SHe	5_14361471	SHARED
5:14391851:C:G	cg20824844	TRIO	-0.0323209	0.0207538	-0.0355378	1.62508e-10	-0.0355963	0.00157906	0.2871	0.3145	0.3387	SHe	5_14361471	SHARED
5:14392999:CA:C	cg20824844	TRIO	-0.0323209	0.0207538	-0.0355378	1.62508e-10	-0.0355963	0.00157906	0.2871	0.3145	0.3387	SHe	5_14361471	SHARED
5:14394283:G:A	cg20824844	TRIO	-0.0323209	0.0207538	-0.0355378	1.62508e-10	-0.0355963	0.00157906	0.2871	0.3145	0.3387	SHe	5_14361471	SHARED
5:14394611:A:G	cg20824844	TRIO	-0.0323209	0.0207538	-0.0355378	1.62508e-10	-0.0355963	0.00157906	0.2871	0.3145	0.3387	SHe	5_14361471	SHARED
5:14395220:G:A	cg20824844	TRIO	-0.0323209	0.0207538	-0.0355378	1.62508e-10	-0.0355963	0.00157906	0.2871	0.3145	0.3387	SHe	5_14361471	SHARED
5:14398902:AT:A	cg20824844	TRIO	-0.0323209	0.0207538	-0.0355378	1.62508e-10	-0.0355963	0.00157906	0.2871	0.3145	0.3387	SHe	5_14361471	SHARED
5:14400123:G:A	cg20824844	TRIO	-0.0323209	0.0207538	-0.0355378	1.62508e-10	-0.0355963	0.00157906	0.2871	0.3145	0.3387	SHe	5_14361471	SHARED
5:14400274:A:G	cg20824844	TRIO	-0.0323209	0.0207538	-0.0355378	1.62508e-10	-0.0355963	0.00157906	0.2871	0.3145	0.3387	SHe	5_14361471	SHARED
5:14353379:CT:C	cg16867702	TRIO	-0.0307771	0.000163139	-0.0268426	1.91943e-08	-0.0287259	0.00113393	0.3416	0.3613	0.3763	SHe	5_14351024	SHARED
2:99046253:A:G	cg02420943	INPP4A;INPP4A;INPP4A;INPP4A	0.029021	4.83511e-05	0.0211568	3.24051e-09	0.015056	0.00166468	0.3218	0.2871	0.328	SHe	2_99031351	SHARED
2:99234025:TC:T	cg02420943	INPP4A;INPP4A;INPP4A;INPP4A	0.0260859	0.000196986	0.0222601	4.99732e-10	0.010798	0.0281475	0.3119	0.2726	0.3118	SHe	2_99229907	SHARED
2:99235055:A:G	cg02420943	INPP4A;INPP4A;INPP4A;INPP4A	0.0260859	0.000196986	0.0222601	4.99732e-10	0.010798	0.0281475	0.3119	0.2726	0.3118	SHe	2_99234601	SHARED
2:99030598:C:A	cg02420943	INPP4A;INPP4A;INPP4A;INPP4A	0.0296704	5.08087e-05	0.0207913	6.48486e-09	0.016762	0.000554659	0.3168	0.2855	0.3226	SHe	2_99122909	SHARED
2:99032455:T:G	cg02420943	INPP4A;INPP4A;INPP4A;INPP4A	0.0296704	5.08087e-05	0.0207913	6.48486e-09	0.016762	0.000554659	0.3168	0.2855	0.3226	SHe	2_99031351	SHARED
2:99237792:C:T	cg02420943	INPP4A;INPP4A;INPP4A;INPP4A	0.0267595	0.000218172	0.0232934	1.97572e-10	0.00544905	0.33997	0.3069	0.2597	0.2581	SHe	2_99235169	POSITIVE
20:46356418:T:G	cg27007807	SULF2;SULF2;SULF2	0.0308859	0.000932555	0.0390304	4.31722e-11	0.0317942	0.0158401	0.1683	0.1048	0.129	MHe	20_46355955	SHARED
3:46108285:C:T	cg03879629		0.061877	0.00207496	0.0674584	1.16769e-08	0.0849142	7.80495e-05	0.1485	0.1065	0.1398	SHo	3_46104130	SHARED
3:46108400:G:A	cg03879629		0.061877	0.00207496	0.0674584	1.16769e-08	0.0849142	7.80495e-05	0.1485	0.1065	0.1398	SHo	3_46104130	SHARED
2:99231805:C:G	cg02420943	INPP4A;INPP4A;INPP4A;INPP4A	0.0260859	0.000196986	0.0222601	4.99732e-10	0.0103863	0.0388766	0.3119	0.2726	0.3065	SHe	2_99229907	SHARED
5:14261092:C:T	cg20824844	TRIO	-0.0611087	0.00172123	-0.0493141	5.70876e-12	-0.015134	0.363097	0.1188	0.1806	0.1613	SHe	5_14248277	POSITIVE
5:14265498:T:TA	cg20824844	TRIO	-0.0611087	0.00172123	-0.0493141	5.70876e-12	-0.015134	0.363097	0.1188	0.1806	0.1613	SHe	5_14248277	POSITIVE
3:45967800:CA:C	cg03879629		0.0655553	0.00160819	0.0698445	1.26279e-08	0.0964731	2.51358e-05	0.1337	0.09516	0.129	SHo	3_45964168	SHARED
3:45968043:T:G	cg03879629		0.0655553	0.00160819	0.0698445	1.26279e-08	0.0964731	2.51358e-05	0.1337	0.09516	0.129	SHo	3_45964168	SHARED
3:45970391:G:A	cg03879629		0.0655553	0.00160819	0.0698445	1.26279e-08	0.0964731	2.51358e-05	0.1337	0.09516	0.129	SHo	3_45964168	SHARED
3:45970944:C:G	cg03879629		0.0655553	0.00160819	0.0698445	1.26279e-08	0.0964731	2.51358e-05	0.1337	0.09516	0.129	SHo	3_45964168	SHARED
3:45974092:G:A	cg03879629		0.0655553	0.00160819	0.0698445	1.26279e-08	0.0964731	2.51358e-05	0.1337	0.09516	0.129	SHo	3_45964168	SHARED
3:45975443:C:T	cg03879629		0.0655553	0.00160819	0.0698445	1.26279e-08	0.0964731	2.51358e-05	0.1337	0.09516	0.129	SHo	3_45964168	SHARED
3:45975485:T:TA	cg03879629		0.0655553	0.00160819	0.0698445	1.26279e-08	0.0964731	2.51358e-05	0.1337	0.09516	0.129	SHo	3_45964168	SHARED
3:45976662:C:T	cg03879629		0.0655553	0.00160819	0.0698445	1.26279e-08	0.0964731	2.51358e-05	0.1337	0.09516	0.129	SHo	3_45964168	SHARED
3:45977810:AAAG:A	cg03879629		0.0655553	0.00160819	0.0698445	1.26279e-08	0.0964731	2.51358e-05	0.1337	0.09516	0.129	SHo	3_45964168	SHARED
3:45981171:C:T	cg03879629		0.0655553	0.00160819	0.0698445	1.26279e-08	0.0964731	2.51358e-05	0.1337	0.09516	0.129	SHo	3_45964168	SHARED
3:45983476:T:A	cg03879629		0.0655553	0.00160819	0.0698445	1.26279e-08	0.0964731	2.51358e-05	0.1337	0.09516	0.129	SHo	3_45964168	SHARED
3:45993645:C:T	cg03879629		0.0655553	0.00160819	0.0698445	1.26279e-08	0.0964731	2.51358e-05	0.1337	0.09516	0.129	SHo	3_45964168	SHARED
5:14384161:G:A	cg20824844	TRIO	-0.0323209	0.0207538	-0.0353237	2.21932e-10	-0.0355963	0.00157906	0.2871	0.3129	0.3387	SHe	5_14361471	SHARED
5:14384453:A:C	cg20824844	TRIO	-0.0323209	0.0207538	-0.0353237	2.21932e-10	-0.0355963	0.00157906	0.2871	0.3129	0.3387	SHe	5_14361471	SHARED
5:14384978:T:TA	cg20824844	TRIO	-0.0323209	0.0207538	-0.0353237	2.21932e-10	-0.0355963	0.00157906	0.2871	0.3129	0.3387	SHe	5_14361471	SHARED
5:14391380:G:T	cg20824844	TRIO	-0.0323209	0.0207538	-0.0353237	2.21932e-10	-0.0355963	0.00157906	0.2871	0.3129	0.3387	SHe	5_14361471	SHARED
5:14393749:G:C	cg20824844	TRIO	-0.0323209	0.0207538	-0.0353237	2.21932e-10	-0.0355963	0.00157906	0.2871	0.3129	0.3387	SHe	5_14361471	SHARED
5:14396485:G:C	cg20824844	TRIO	-0.0323209	0.0207538	-0.0353237	2.21932e-10	-0.0355963	0.00157906	0.2871	0.3129	0.3387	SHe	5_14361471	SHARED
5:14396939:G:A	cg20824844	TRIO	-0.0323209	0.0207538	-0.0353237	2.21932e-10	-0.0355963	0.00157906	0.2871	0.3129	0.3387	SHe	5_14361471	SHARED
5:14398111:A:G	cg20824844	TRIO	-0.0323209	0.0207538	-0.0353237	2.21932e-10	-0.0355963	0.00157906	0.2871	0.3129	0.3387	SHe	5_14361471	SHARED
5:14408905:C:G	cg20824844	TRIO	-0.0323209	0.0207538	-0.0358206	1.1142e-10	-0.03465	0.00204822	0.2871	0.3113	0.3333	SHe	5_14405761	SHARED
2:99050646:A:C	cg02420943	INPP4A;INPP4A;INPP4A;INPP4A	0.0303107	4.95727e-05	0.0211788	5.04462e-09	0.0152011	0.00138381	0.3119	0.2694	0.3172	SHe	2_99031351	SHARED
5:14405761:A:T	cg20824844	TRIO	-0.0323209	0.0207538	-0.03577	1.16596e-10	-0.03465	0.00204822	0.2871	0.3097	0.3333	SHe	5_14405761	SHARED
4:77185529:G:C	cg06978288	STBD1	-0.0168346	0.00915469	-0.0182073	2.17916e-10	-0.011911	0.112378	0.4208	0.3855	0.4409	MHe	4_77182033	POSITIVE
5:14380726:G:GT	cg20824844	TRIO	-0.0299329	0.0293991	-0.0375385	1.83235e-11	-0.033609	0.00458059	0.2624	0.2935	0.3011	SHe	5_14361471	SHARED
10:126477209:A:G	cg08738516	FAM53B	-0.0301931	0.0001759	-0.0204171	6.03718e-07	-0.0202678	0.000447436	0.2574	0.2726	0.3441	SHe	10_126477209	SHARED
10:126477406:A:G	cg08738516	FAM53B	-0.0301931	0.0001759	-0.0204171	6.03718e-07	-0.0202678	0.000447436	0.2574	0.2726	0.3441	SHe	10_126477209	SHARED
2:207718884:G:A	cg12449916		0.0370563	0.000479803	0.0314628	7.86432e-09	0.0151732	0.495927	0.1337	0.1242	0.0914	MHe	2_207689161	POSITIVE
8:68257300:G:A	cg01156920		-0.0196505	0.0120699	-0.0231076	5.01132e-09	-0.0471525	4.08925e-07	0.2921	0.3145	0.3011	SHe	8_68143517	SHARED
8:68262738:G:A	cg01156920		-0.0196505	0.0120699	-0.0231076	5.01132e-09	-0.0471525	4.08925e-07	0.2921	0.3145	0.3011	SHe	8_68143517	SHARED
3:46036387:A:AT	cg03879629		0.0640558	0.00177828	0.0695957	1.49471e-08	0.0964731	2.51358e-05	0.1386	0.09516	0.129	SHo	3_46029271	SHARED
10:126384610:G:A	cg08738516	FAM53B	-0.0241222	0.00176971	-0.0214275	1.4427e-07	-0.0221865	0.000137057	0.2475	0.2613	0.3333	SHe	10_126384610	SHARED
4:77188132:A:G	cg06978288	STBD1	-0.0168809	0.00870893	-0.0181258	2.66523e-10	-0.011911	0.112378	0.4158	0.3855	0.4409	MHe	4_77182033	POSITIVE
4:77190680:G:A	cg06978288	STBD1	-0.0168809	0.00870893	-0.0181258	2.66523e-10	-0.011911	0.112378	0.4158	0.3855	0.4409	MHe	4_77182033	POSITIVE
4:77191596:A:G	cg06978288	STBD1	-0.0168809	0.00870893	-0.0181258	2.66523e-10	-0.011911	0.112378	0.4158	0.3855	0.4409	MHe	4_77182033	POSITIVE
4:148909588:C:A	cg26282731	ARHGAP10	-0.0231638	0.010615	-0.0248399	9.36009e-10	-0.0244017	0.00808857	0.3069	0.3129	0.3226	MHe	4_148904654	SHARED
8:68263635:A:G	cg01156920		-0.0196505	0.0120699	-0.0229836	5.99106e-09	-0.0471525	4.08925e-07	0.2921	0.3129	0.3011	SHe	8_68143517	SHARED
22:31703039:T:TG	cg00193210	SFI1;SFI1;SFI1;SFI1;SFI1;SFI1;SFI1;SFI1;SFI1;SFI1	0.0300644	0.0359906	0.0432876	7.73712e-14	0.00681258	0.714479	0.1287	0.1468	0.1022	MHe	22_31701821	POSITIVE
10:91065949:A:C	cg21587506	IFIT3;IFIT3;IFIT3;IFIT3	0.0282571	0.000101926	0.0309775	5.73752e-08	0.0559757	1.14821e-05	0.2426	0.1855	0.1989	SHo	10_91065949	SHARED
3:46077390:T:C	cg03879629		0.0685926	0.000414283	0.052366	3.73207e-06	0.0795769	1.94824e-05	0.1535	0.1226	0.1882	SHo	3_46045182	SHARED
3:46078292:C:T	cg03879629		0.0685926	0.000414283	0.052366	3.73207e-06	0.0795769	1.94824e-05	0.1535	0.1226	0.1882	SHo	3_46045182	SHARED
3:46079871:A:G	cg03879629		0.0685926	0.000414283	0.052366	3.73207e-06	0.0795769	1.94824e-05	0.1535	0.1226	0.1882	SHo	3_46045182	SHARED
3:46080024:A:T	cg03879629		0.0685926	0.000414283	0.052366	3.73207e-06	0.0795769	1.94824e-05	0.1535	0.1226	0.1882	SHo	3_46045182	SHARED
3:46080176:T:A	cg03879629		0.0685926	0.000414283	0.052366	3.73207e-06	0.0795769	1.94824e-05	0.1535	0.1226	0.1882	SHo	3_46045182	SHARED
3:46080912:C:T	cg03879629		0.0685926	0.000414283	0.052366	3.73207e-06	0.0795769	1.94824e-05	0.1535	0.1226	0.1882	SHo	3_46045182	SHARED
3:46081108:A:T	cg03879629		0.0685926	0.000414283	0.052366	3.73207e-06	0.0795769	1.94824e-05	0.1535	0.1226	0.1882	SHo	3_46045182	SHARED
3:46081333:T:C	cg03879629		0.0685926	0.000414283	0.052366	3.73207e-06	0.0795769	1.94824e-05	0.1535	0.1226	0.1882	SHo	3_46045182	SHARED
3:46081707:C:T	cg03879629		0.0685926	0.000414283	0.052366	3.73207e-06	0.0795769	1.94824e-05	0.1535	0.1226	0.1882	SHo	3_46045182	SHARED
3:46082175:C:CTG	cg03879629		0.0685926	0.000414283	0.052366	3.73207e-06	0.0795769	1.94824e-05	0.1535	0.1226	0.1882	SHo	3_46045182	SHARED
3:46082321:A:AATTGTGCC	cg03879629		0.0685926	0.000414283	0.052366	3.73207e-06	0.0795769	1.94824e-05	0.1535	0.1226	0.1882	SHo	3_46045182	SHARED
3:46083201:T:G	cg03879629		0.0685926	0.000414283	0.052366	3.73207e-06	0.0795769	1.94824e-05	0.1535	0.1226	0.1882	SHo	3_46045182	SHARED
3:46083357:G:C	cg03879629		0.0685926	0.000414283	0.052366	3.73207e-06	0.0795769	1.94824e-05	0.1535	0.1226	0.1882	SHo	3_46045182	SHARED
3:46083634:G:A	cg03879629		0.0685926	0.000414283	0.052366	3.73207e-06	0.0795769	1.94824e-05	0.1535	0.1226	0.1882	SHo	3_46045182	SHARED
3:46084372:A:C	cg03879629		0.0685926	0.000414283	0.052366	3.73207e-06	0.0795769	1.94824e-05	0.1535	0.1226	0.1882	SHo	3_46045182	SHARED
3:46084461:A:G	cg03879629		0.0685926	0.000414283	0.052366	3.73207e-06	0.0795769	1.94824e-05	0.1535	0.1226	0.1882	SHo	3_46045182	SHARED
3:46084742:G:A	cg03879629		0.0685926	0.000414283	0.052366	3.73207e-06	0.0795769	1.94824e-05	0.1535	0.1226	0.1882	SHo	3_46045182	SHARED
3:46084949:C:A	cg03879629		0.0685926	0.000414283	0.052366	3.73207e-06	0.0795769	1.94824e-05	0.1535	0.1226	0.1882	SHo	3_46045182	SHARED
3:46085208:C:G	cg03879629		0.0685926	0.000414283	0.052366	3.73207e-06	0.0795769	1.94824e-05	0.1535	0.1226	0.1882	SHo	3_46045182	SHARED
3:46085321:A:G	cg03879629		0.0685926	0.000414283	0.052366	3.73207e-06	0.0795769	1.94824e-05	0.1535	0.1226	0.1882	SHo	3_46045182	SHARED
3:46086083:A:G	cg03879629		0.0685926	0.000414283	0.052366	3.73207e-06	0.0795769	1.94824e-05	0.1535	0.1226	0.1882	SHo	3_46045182	SHARED
3:46088282:T:C	cg03879629		0.0685926	0.000414283	0.052366	3.73207e-06	0.0795769	1.94824e-05	0.1535	0.1226	0.1882	SHo	3_46045182	SHARED
3:46088336:G:T	cg03879629		0.0685926	0.000414283	0.052366	3.73207e-06	0.0795769	1.94824e-05	0.1535	0.1226	0.1882	SHo	3_46045182	SHARED
3:46089341:G:C	cg03879629		0.0685926	0.000414283	0.052366	3.73207e-06	0.0795769	1.94824e-05	0.1535	0.1226	0.1882	SHo	3_46045182	SHARED
3:46090013:G:A	cg03879629		0.0685926	0.000414283	0.052366	3.73207e-06	0.0795769	1.94824e-05	0.1535	0.1226	0.1882	SHo	3_46045182	SHARED
3:46090477:G:A	cg03879629		0.0685926	0.000414283	0.052366	3.73207e-06	0.0795769	1.94824e-05	0.1535	0.1226	0.1882	SHo	3_46045182	SHARED
3:46090557:A:G	cg03879629		0.0685926	0.000414283	0.052366	3.73207e-06	0.0795769	1.94824e-05	0.1535	0.1226	0.1882	SHo	3_46045182	SHARED
3:46090622:A:G	cg03879629		0.0685926	0.000414283	0.052366	3.73207e-06	0.0795769	1.94824e-05	0.1535	0.1226	0.1882	SHo	3_46045182	SHARED
5:14390807:C:T	cg20824844	TRIO	-0.0323209	0.0207538	-0.0346699	3.77145e-10	-0.0355963	0.00157906	0.2871	0.3161	0.3387	SHe	5_14361471	SHARED
8:68224291:C:T	cg01156920		-0.0153697	0.056704	-0.0241973	6.38947e-10	-0.0424177	4.15853e-06	0.2921	0.3194	0.3118	SHe	8_68143517	MILD,NEGATIVE
8:68229299:G:C	cg01156920		-0.0153697	0.056704	-0.0241973	6.38947e-10	-0.0424177	4.15853e-06	0.2921	0.3194	0.3118	SHe	8_68143517	MILD,NEGATIVE
8:68276080:G:GA	cg01156920		-0.0215581	0.00444581	-0.0194365	2.97888e-07	-0.0425627	9.66113e-07	0.3317	0.3597	0.3925	SHe	8_68274588	SHARED
3:46056173:C:T	cg03879629		0.0551629	0.00574862	0.0722831	3.1751e-09	0.0912214	5.97502e-05	0.1436	0.09677	0.1344	SHo	3_46045182	SHARED
10:30034017:T:C	cg10919547		-0.0249627	0.0182106	-0.0263059	4.42414e-08	-0.0260511	0.0153973	0.2525	0.2565	0.3118	MHe	10_30033793	SHARED
16:88822095:C:G	cg07318627	FAM38A	-0.0159391	0.00460275	-0.017427	2.03177e-11	-0.0112313	0.0350717	0.4257	0.3968	0.4409	MHe	16_88822095	SHARED
4:148925789:G:T	cg26282731	ARHGAP10	-0.0224005	0.0156578	-0.0259884	3.32981e-10	-0.0264182	0.0119095	0.2723	0.2806	0.2849	MHe	4_148904654	SHARED
16:15727032:C:CCA	cg14275931	KIAA0430;KIAA0430;KIAA0430	0.0261972	4.32457e-05	0.0206029	1.10435e-06	0.0305521	0.000225109	0.3069	0.2339	0.2151	SHe	16_15720878	SHARED
4:77196500:C:T	cg06978288	STBD1	-0.0168809	0.00870893	-0.0179657	3.59288e-10	-0.011911	0.112378	0.4158	0.3887	0.4409	MHe	4_77182033	POSITIVE
4:77197741:CCCAA:C	cg06978288	STBD1	-0.0168809	0.00870893	-0.0179657	3.59288e-10	-0.011911	0.112378	0.4158	0.3887	0.4409	MHe	4_77182033	POSITIVE
4:77197882:G:C	cg06978288	STBD1	-0.0168809	0.00870893	-0.0179657	3.59288e-10	-0.011911	0.112378	0.4158	0.3887	0.4409	MHe	4_77182033	POSITIVE
4:77198571:G:A	cg06978288	STBD1	-0.0168809	0.00870893	-0.0179657	3.59288e-10	-0.011911	0.112378	0.4158	0.3887	0.4409	MHe	4_77182033	POSITIVE
4:77198791:G:A	cg06978288	STBD1	-0.0168809	0.00870893	-0.0179657	3.59288e-10	-0.011911	0.112378	0.4158	0.3887	0.4409	MHe	4_77182033	POSITIVE
4:77199414:C:A	cg06978288	STBD1	-0.0168809	0.00870893	-0.0179657	3.59288e-10	-0.011911	0.112378	0.4158	0.3887	0.4409	MHe	4_77182033	POSITIVE
4:77199941:C:T	cg06978288	STBD1	-0.0168809	0.00870893	-0.0179657	3.59288e-10	-0.011911	0.112378	0.4158	0.3887	0.4409	MHe	4_77182033	POSITIVE
4:77200799:C:T	cg06978288	STBD1	-0.0168809	0.00870893	-0.0179657	3.59288e-10	-0.011911	0.112378	0.4158	0.3887	0.4409	MHe	4_77182033	POSITIVE
4:77200805:C:T	cg06978288	STBD1	-0.0168809	0.00870893	-0.0179657	3.59288e-10	-0.011911	0.112378	0.4158	0.3887	0.4409	MHe	4_77182033	POSITIVE
4:77200875:A:G	cg06978288	STBD1	-0.0168809	0.00870893	-0.0179657	3.59288e-10	-0.011911	0.112378	0.4158	0.3887	0.4409	MHe	4_77182033	POSITIVE
3:46146314:G:T	cg03879629		0.0628123	0.00216842	0.0712551	3.41531e-09	0.0962904	3.37553e-05	0.1436	0.1	0.1237	SHo	3_46146314	SHARED
8:68227607:T:C	cg01156920		-0.0153697	0.056704	-0.0242154	6.62618e-10	-0.0424177	4.15853e-06	0.2921	0.321	0.3118	SHe	8_68143517	MILD,NEGATIVE
2:99052898:A:C	cg02420943	INPP4A;INPP4A;INPP4A;INPP4A	0.029021	4.83511e-05	0.0207267	7.10183e-09	0.015056	0.00166468	0.3218	0.2887	0.328	SHe	2_99031351	SHARED
13:100990398:T:C	cg24388175	PCCA;PCCA;PCCA	0.0391341	0.000394099	0.0389857	2.56165e-09	0.0596924	9.87405e-06	0.1931	0.2242	0.2258	SHe	13_100983676	SHARED
8:68275767:G:A	cg01156920		-0.0215581	0.00444581	-0.0195546	3.05398e-07	-0.0425627	9.66113e-07	0.3317	0.3597	0.3925	SHe	8_68274588	SHARED
16:88826325:C:T	cg07318627	FAM38A	-0.0145679	0.0152915	-0.0208488	1.09163e-13	-0.00944947	0.0852836	0.302	0.3	0.3226	MHe	16_88826325	POSITIVE
5:90439812:C:T	cg27346756	ADGRV1;ADGRV1	0.0259576	0.00119213	0.0223652	8.05184e-08	0.0282723	0.00491817	0.1287	0.1339	0.06989	SHe	5_90427048	SHARED
5:14383516:A:G	cg20824844	TRIO	-0.0323209	0.0207538	-0.034463	5.08871e-10	-0.0355963	0.00157906	0.2871	0.3145	0.3387	SHe	5_14361471	SHARED
8:68222936:G:GC	cg01156920		-0.0131439	0.0943887	-0.0247483	2.74718e-10	-0.0424177	4.15853e-06	0.3069	0.3129	0.3118	SHe	8_68143517	MILD,NEGATIVE
22:31624007:CGTGT:C	cg00193210	SFI1;SFI1;SFI1;SFI1;SFI1;SFI1;SFI1;SFI1;SFI1;SFI1	0.0423179	0.00671489	0.0440252	3.10398e-13	0.0032817	0.87583	0.1139	0.1242	0.07527	MHe	22_31605055	POSITIVE
5:90449154:G:A	cg27346756	ADGRV1;ADGRV1	0.0254602	0.000676729	0.0213431	9.43124e-08	0.0249465	0.00867155	0.1436	0.1403	0.08065	SHe	5_90445829	SHARED
5:90450113:T:C	cg27346756	ADGRV1;ADGRV1	0.0254602	0.000676729	0.0213431	9.43124e-08	0.0249465	0.00867155	0.1436	0.1403	0.08065	SHe	5_90445829	SHARED
16:15730245:G:A	cg14275931	KIAA0430;KIAA0430;KIAA0430	0.0243102	0.000179092	0.0219241	1.6823e-07	0.0271695	0.00108945	0.302	0.2339	0.2258	SHe	16_15720878	SHARED
3:46079524:T:TTTTTG	cg03879629		0.0640558	0.00177828	0.0746181	2.54669e-09	0.0887851	0.000184369	0.1386	0.09032	0.1183	SHo	3_46045182	SHARED
4:77218240:G:A	cg06978288	STBD1	-0.0220174	0.000607956	-0.0161635	7.60062e-08	-0.019574	0.0150492	0.401	0.3774	0.414	MHe	4_77206895	SHARED
13:114907028:C:T	cg08610076	RASA3	-0.0123686	0.00574458	-0.0173879	1.00978e-11	-0.0116186	0.12499	0.3317	0.2903	0.3441	MHe	13_114906840	POSITIVE
13:114908008:T:G	cg08610076	RASA3	-0.0123686	0.00574458	-0.0173879	1.00978e-11	-0.0116186	0.12499	0.3317	0.2903	0.3441	MHe	13_114908008	POSITIVE
10:126395688:G:C	cg08738516	FAM53B	-0.026604	0.00049204	-0.0206031	7.19311e-07	-0.0221865	0.000137057	0.2426	0.2581	0.3333	SHe	10_126384610	SHARED
10:126399159:A:C	cg08738516	FAM53B	-0.026604	0.00049204	-0.0206031	7.19311e-07	-0.0221865	0.000137057	0.2426	0.2581	0.3333	SHe	10_126384610	SHARED
10:126407409:G:C	cg08738516	FAM53B	-0.026604	0.00049204	-0.0206031	7.19311e-07	-0.0221865	0.000137057	0.2426	0.2581	0.3333	SHe	10_126384610	SHARED
10:126408146:A:C	cg08738516	FAM53B	-0.026604	0.00049204	-0.0206031	7.19311e-07	-0.0221865	0.000137057	0.2426	0.2581	0.3333	SHe	10_126384610	SHARED
10:126408777:G:C	cg08738516	FAM53B	-0.026604	0.00049204	-0.0206031	7.19311e-07	-0.0221865	0.000137057	0.2426	0.2581	0.3333	SHe	10_126384610	SHARED
10:126408869:T:G	cg08738516	FAM53B	-0.026604	0.00049204	-0.0206031	7.19311e-07	-0.0221865	0.000137057	0.2426	0.2581	0.3333	SHe	10_126384610	SHARED
2:99150198:A:G	cg02420943	INPP4A;INPP4A;INPP4A;INPP4A	0.0230806	0.0126294	0.0296363	7.64469e-11	0.019923	0.0025245	0.1436	0.1145	0.129	SHe	2_99031351	SHARED
8:68250428:C:T	cg01156920		-0.0178665	0.0267342	-0.0231076	5.01132e-09	-0.0471525	4.08925e-07	0.2822	0.3145	0.3011	SHe	8_68143517	SHARED
5:14386985:T:C	cg20824844	TRIO	-0.0323209	0.0207538	-0.0341592	7.10914e-10	-0.0355963	0.00157906	0.2871	0.3129	0.3387	SHe	5_14361471	SHARED
5:90449807:G:A	cg27346756	ADGRV1;ADGRV1	0.023926	0.00168176	0.0224147	9.03258e-08	0.0275757	0.00466201	0.1337	0.1306	0.07527	SHe	5_90445829	SHARED
10:126414084:C:T	cg08738516	FAM53B	-0.0287137	0.000163505	-0.0202371	1.14951e-06	-0.0214758	0.000208968	0.2376	0.2548	0.3226	SHe	10_126412991	SHARED
3:45960646:T:C	cg03879629		0.0651912	0.00205486	0.0685309	3.09718e-08	0.0964731	2.51358e-05	0.1287	0.09355	0.129	SHo	3_45960562	SHARED
3:45960700:C:T	cg03879629		0.0651912	0.00205486	0.0685309	3.09718e-08	0.0964731	2.51358e-05	0.1287	0.09355	0.129	SHo	3_45960562	SHARED
3:45962603:A:G	cg03879629		0.0651912	0.00205486	0.0685309	3.09718e-08	0.0964731	2.51358e-05	0.1287	0.09355	0.129	SHo	3_45960851	SHARED
10:126413979:CTA:C	cg08738516	FAM53B	-0.0287137	0.000163505	-0.0202371	1.14951e-06	-0.0222597	0.000122318	0.2376	0.2548	0.328	SHe	10_126412991	SHARED
4:77221027:A:AT	cg06978288	STBD1	-0.026987	3.74487e-05	-0.0167415	1.06533e-08	-0.0137085	0.0666376	0.4752	0.4468	0.4785	MHe	4_77220837	POSITIVE
4:77221028:A:T	cg06978288	STBD1	-0.026987	3.74487e-05	-0.0167415	1.06533e-08	-0.0137085	0.0666376	0.4752	0.4468	0.4785	MHe	4_77220837	POSITIVE
2:99233781:C:T	cg02420943	INPP4A;INPP4A;INPP4A;INPP4A	0.0265788	0.0002135	0.0217565	1.2979e-09	0.0103863	0.0388766	0.3069	0.271	0.3065	SHe	2_99229907	SHARED
2:99063318:T:A	cg02420943	INPP4A;INPP4A;INPP4A;INPP4A	0.027362	0.000318271	0.0207426	1.12749e-08	0.0185515	9.2867e-05	0.2723	0.2468	0.2957	SHe	2_99031351	SHARED
3:46083941:G:T	cg03879629		0.0685926	0.000414283	0.0510044	5.29751e-06	0.0795769	1.94824e-05	0.1535	0.1258	0.1882	SHo	3_46045182	SHARED
5:14291868:G:A	cg16867702	TRIO	0.0274155	0.00398553	0.0306124	2.01698e-08	0.0359946	0.000537712	0.3168	0.2226	0.2473	SHe	5_14271410	SHARED
5:14292644:G:A	cg16867702	TRIO	0.0274155	0.00398553	0.0306124	2.01698e-08	0.0359946	0.000537712	0.3168	0.2226	0.2473	SHe	5_14271410	SHARED
3:46055716:G:A	cg03879629		0.0625252	0.00251787	0.0722832	2.13464e-08	0.100475	4.28385e-05	0.1337	0.0871	0.1237	SHo	3_46045182	SHARED
8:68263737:TA:T	cg01156920		-0.01857	0.0162469	-0.0224291	9.56994e-09	-0.0427795	1.80288e-06	0.3069	0.3306	0.3172	SHe	8_68143517	SHARED
13:114906840:A:G	cg08610076	RASA3	-0.0123686	0.00574458	-0.0172685	1.41833e-11	-0.0116186	0.12499	0.3317	0.2919	0.3441	MHe	13_114906840	POSITIVE
10:126404141:G:A	cg08738516	FAM53B	-0.0185359	0.00716379	-0.0212288	1.97067e-08	-0.02188	0.000159361	0.3366	0.329	0.3978	SHe	10_126384610	SHARED
5:14298470:G:A	cg20824844	TRIO	0.0301143	0.0269655	0.0382231	3.33264e-11	0.0380959	0.00259797	0.3465	0.2597	0.2796	SHe	5_14294390	SHARED
10:126426148:G:C	cg08738516	FAM53B	-0.0289956	0.000362563	-0.0202228	1.75853e-06	-0.0204655	0.000430577	0.2327	0.25	0.3226	SHe	10_126412991	SHARED
3:193303101:C:T	cg20754708		0.0246848	0.000122755	0.0192524	1.0699e-08	0.0221872	6.8778e-05	0.4158	0.4016	0.4946	SHe	3_193290969	SHARED
8:68232990:G:C	cg01156920		-0.0153697	0.056704	-0.0236358	1.26419e-09	-0.0424177	4.15853e-06	0.2921	0.321	0.3118	SHe	8_68143517	MILD,NEGATIVE
22:31542569:A:G	cg00193210	SFI1;SFI1;SFI1;SFI1;SFI1;SFI1;SFI1;SFI1;SFI1;SFI1	0.032031	0.0337509	0.0417316	9.54165e-13	0.00895267	0.644819	0.1287	0.1452	0.0914	MHe	22_31542137	POSITIVE
22:31580205:C:T	cg00193210	SFI1;SFI1;SFI1;SFI1;SFI1;SFI1;SFI1;SFI1;SFI1;SFI1	0.032031	0.0337509	0.0417316	9.54165e-13	0.00895267	0.644819	0.1287	0.1452	0.0914	MHe	22_31579233	POSITIVE
22:31580507:G:A	cg00193210	SFI1;SFI1;SFI1;SFI1;SFI1;SFI1;SFI1;SFI1;SFI1;SFI1	0.032031	0.0337509	0.0417316	9.54165e-13	0.00895267	0.644819	0.1287	0.1452	0.0914	MHe	22_31580507	POSITIVE
22:31580526:G:A	cg00193210	SFI1;SFI1;SFI1;SFI1;SFI1;SFI1;SFI1;SFI1;SFI1;SFI1	0.032031	0.0337509	0.0417316	9.54165e-13	0.00895267	0.644819	0.1287	0.1452	0.0914	MHe	22_31580507	POSITIVE
3:46123900:T:TAC	cg03879629		0.0573227	0.00460233	0.0737657	6.04064e-10	0.0865511	0.000222848	0.1485	0.09839	0.1237	SHo	3_46152446	SHARED
22:31634100:C:CA	cg00193210	SFI1;SFI1;SFI1;SFI1;SFI1;SFI1;SFI1;SFI1;SFI1;SFI1	0.0220993	0.137435	0.0455522	6.93489e-14	0.0224044	0.236777	0.1089	0.1323	0.09677	MHe	22_31985572	MILD
4:77220837:T:G	cg06978288	STBD1	-0.026987	3.74487e-05	-0.0166854	1.27394e-08	-0.0137085	0.0666376	0.4752	0.4484	0.4785	MHe	4_77220837	POSITIVE
22:31860641:A:G	cg00193210	SFI1;SFI1;SFI1;SFI1;SFI1;SFI1;SFI1;SFI1;SFI1;SFI1	0.0200751	0.123347	0.0415505	4.83884e-14	0.0129648	0.469817	0.1436	0.1613	0.1129	MHe	22_31985572	MILD
4:77197223:C:A	cg06978288	STBD1	-0.015799	0.0160761	-0.0176007	8.27483e-10	-0.0146391	0.0516033	0.4109	0.3774	0.4301	MHe	4_77182033	POSITIVE
8:68203654:C:CTTT	cg01156920		-0.0131439	0.0943887	-0.0241992	5.37858e-10	-0.0424177	4.15853e-06	0.3069	0.3145	0.3118	SHe	8_68143517	MILD,NEGATIVE
8:68209157:G:T	cg01156920		-0.0131439	0.0943887	-0.0241992	5.37858e-10	-0.0424177	4.15853e-06	0.3069	0.3145	0.3118	SHe	8_68143517	MILD,NEGATIVE
10:50508329:G:T	cg08149223	C10orf71-AS1;C10orf71	0.00945174	0.133824	0.023341	4.92592e-12	0.0203666	0.000164607	0.1535	0.1484	0.1613	SHe	10_50507454	MILD,NEGATIVE
16:88821033:G:C	cg07318627	FAM38A	-0.00721311	0.306296	-0.0255593	1.00926e-14	-0.0201761	0.00298564	0.1881	0.2016	0.2097	MHe	16_88818048	MILD,NEGATIVE
13:114897534:G:A	cg08610076	RASA3	-0.011345	0.0111693	-0.0176946	5.56721e-12	-0.0100903	0.181614	0.3267	0.2871	0.3387	MHe	13_114890016	POSITIVE
3:193301038:G:A	cg20754708		0.0232208	0.000497181	0.0186379	1.71186e-08	-0.0235255	2.74707e-05	0.4653	0.4387	0.4892	SHe	3_193290969	NEGATIVE,OPPOSITE
10:126435598:G:A	cg08738516	FAM53B	-0.0301931	0.0001759	-0.0200591	1.40453e-06	-0.02087	0.000260927	0.2574	0.2645	0.3333	SHe	10_126412991	SHARED
10:126439361:T:A	cg08738516	FAM53B	-0.0301931	0.0001759	-0.0200591	1.40453e-06	-0.02087	0.000260927	0.2574	0.2645	0.3333	SHe	10_126412991	SHARED
10:126445630:A:G	cg08738516	FAM53B	-0.0301931	0.0001759	-0.0200591	1.40453e-06	-0.02087	0.000260927	0.2574	0.2645	0.3333	SHe	10_126412991	SHARED
10:126449306:T:A	cg08738516	FAM53B	-0.0301931	0.0001759	-0.0200591	1.40453e-06	-0.02087	0.000260927	0.2574	0.2645	0.3333	SHe	10_126412991	SHARED
10:126456013:A:G	cg08738516	FAM53B	-0.0301931	0.0001759	-0.0200591	1.40453e-06	-0.02087	0.000260927	0.2574	0.2645	0.3333	SHe	10_126412991	SHARED
10:126456445:A:C	cg08738516	FAM53B	-0.0301931	0.0001759	-0.0200591	1.40453e-06	-0.02087	0.000260927	0.2574	0.2645	0.3333	SHe	10_126412991	SHARED
10:126458649:T:C	cg08738516	FAM53B	-0.0301931	0.0001759	-0.0200591	1.40453e-06	-0.02087	0.000260927	0.2574	0.2645	0.3333	SHe	10_126412991	SHARED
10:126459114:T:G	cg08738516	FAM53B	-0.0301931	0.0001759	-0.0200591	1.40453e-06	-0.02087	0.000260927	0.2574	0.2645	0.3333	SHe	10_126412991	SHARED
10:126428145:G:C	cg08738516	FAM53B	-0.0289064	0.000337847	-0.0202006	1.23945e-06	-0.0204183	0.000344884	0.2525	0.2661	0.328	SHe	10_126412991	SHARED
10:126428174:C:G	cg08738516	FAM53B	-0.0289064	0.000337847	-0.0202006	1.23945e-06	-0.0204183	0.000344884	0.2525	0.2661	0.328	SHe	10_126412991	SHARED
10:126459520:T:C	cg08738516	FAM53B	-0.0301931	0.0001759	-0.0199914	1.52643e-06	-0.02087	0.000260927	0.2574	0.2661	0.3333	SHe	10_126412991	SHARED
8:68199784:C:T	cg01156920		-0.0131439	0.0943887	-0.0241441	6.33293e-10	-0.0424177	4.15853e-06	0.3069	0.3161	0.3118	SHe	8_68143517	MILD,NEGATIVE
8:68203608:A:G	cg01156920		-0.0131439	0.0943887	-0.0241441	6.33293e-10	-0.0424177	4.15853e-06	0.3069	0.3161	0.3118	SHe	8_68143517	MILD,NEGATIVE
8:68222485:G:A	cg01156920		-0.0131439	0.0943887	-0.0241441	6.33293e-10	-0.0424177	4.15853e-06	0.3069	0.3161	0.3118	SHe	8_68143517	MILD,NEGATIVE
21:34006917:T:G	cg12953319	PAXBP1;PAXBP1;PAXBP1	-0.0594689	6.85709e-05	-0.0299144	2.52952e-06	-0.0540437	1.8237e-06	0.0495	0.05484	0.07527	SHe	21_33995034	SHARED
21:34013779:A:G	cg12953319	PAXBP1;PAXBP1;PAXBP1	-0.0594689	6.85709e-05	-0.0299144	2.52952e-06	-0.0540437	1.8237e-06	0.0495	0.05484	0.07527	SHe	21_33995034	SHARED
21:34020653:A:G	cg12953319	PAXBP1;PAXBP1;PAXBP1	-0.0594689	6.85709e-05	-0.0299144	2.52952e-06	-0.0540437	1.8237e-06	0.0495	0.05484	0.07527	SHe	21_33995034	SHARED
21:34020913:C:T	cg12953319	PAXBP1;PAXBP1;PAXBP1	-0.0594689	6.85709e-05	-0.0299144	2.52952e-06	-0.0540437	1.8237e-06	0.0495	0.05484	0.07527	SHe	21_33995034	SHARED
21:34021152:G:A	cg12953319	PAXBP1;PAXBP1;PAXBP1	-0.0594689	6.85709e-05	-0.0299144	2.52952e-06	-0.0540437	1.8237e-06	0.0495	0.05484	0.07527	SHe	21_33995034	SHARED
21:34023423:C:G	cg12953319	PAXBP1;PAXBP1;PAXBP1	-0.0594689	6.85709e-05	-0.0299144	2.52952e-06	-0.0540437	1.8237e-06	0.0495	0.05484	0.07527	SHe	21_33995034	SHARED
21:34024668:G:A	cg12953319	PAXBP1;PAXBP1;PAXBP1	-0.0594689	6.85709e-05	-0.0299144	2.52952e-06	-0.0540437	1.8237e-06	0.0495	0.05484	0.07527	SHe	21_33995034	SHARED
21:34030757:G:A	cg12953319	PAXBP1;PAXBP1;PAXBP1	-0.0594689	6.85709e-05	-0.0299144	2.52952e-06	-0.0540437	1.8237e-06	0.0495	0.05484	0.07527	SHe	21_33995034	SHARED
21:34031856:C:T	cg12953319	PAXBP1;PAXBP1;PAXBP1	-0.0594689	6.85709e-05	-0.0299144	2.52952e-06	-0.0540437	1.8237e-06	0.0495	0.05484	0.07527	SHe	21_33995034	SHARED
21:34031873:G:A	cg12953319	PAXBP1;PAXBP1;PAXBP1	-0.0594689	6.85709e-05	-0.0299144	2.52952e-06	-0.0540437	1.8237e-06	0.0495	0.05484	0.07527	SHe	21_33995034	SHARED
21:34044243:C:T	cg12953319	PAXBP1;PAXBP1;PAXBP1	-0.0594689	6.85709e-05	-0.0299144	2.52952e-06	-0.0540437	1.8237e-06	0.0495	0.05484	0.07527	SHe	21_33995034	SHARED
21:34045065:C:T	cg12953319	PAXBP1;PAXBP1;PAXBP1	-0.0594689	6.85709e-05	-0.0299144	2.52952e-06	-0.0540437	1.8237e-06	0.0495	0.05484	0.07527	SHe	21_33995034	SHARED
21:34063163:C:G	cg12953319	PAXBP1;PAXBP1;PAXBP1	-0.0594689	6.85709e-05	-0.0299144	2.52952e-06	-0.0540437	1.8237e-06	0.0495	0.05484	0.07527	SHe	21_34058996	SHARED
21:34073855:A:G	cg12953319	PAXBP1;PAXBP1;PAXBP1	-0.0594689	6.85709e-05	-0.0299144	2.52952e-06	-0.0540437	1.8237e-06	0.0495	0.05484	0.07527	SHe	21_34058996	SHARED
21:34087136:T:C	cg12953319	PAXBP1;PAXBP1;PAXBP1	-0.0594689	6.85709e-05	-0.0299144	2.52952e-06	-0.0540437	1.8237e-06	0.0495	0.05484	0.07527	SHe	21_34058996	SHARED
21:34096806:A:G	cg12953319	PAXBP1;PAXBP1;PAXBP1	-0.0594689	6.85709e-05	-0.0299144	2.52952e-06	-0.0540437	1.8237e-06	0.0495	0.05484	0.07527	SHe	21_34058996	SHARED
21:34097050:GTCAAATGAC:G	cg12953319	PAXBP1;PAXBP1;PAXBP1	-0.0594689	6.85709e-05	-0.0299144	2.52952e-06	-0.0540437	1.8237e-06	0.0495	0.05484	0.07527	SHe	21_34058996	SHARED
21:34111588:G:A	cg12953319	PAXBP1;PAXBP1;PAXBP1	-0.0594689	6.85709e-05	-0.0299144	2.52952e-06	-0.0540437	1.8237e-06	0.0495	0.05484	0.07527	SHe	21_34058996	SHARED
3:193300287:T:G	cg20754708		0.0229719	0.000652232	0.0189309	1.32341e-08	-0.0235255	2.74707e-05	0.4604	0.4355	0.4892	SHe	3_193290969	NEGATIVE,OPPOSITE
3:193300315:C:T	cg20754708		0.0229719	0.000652232	0.0189309	1.32341e-08	-0.0235255	2.74707e-05	0.4604	0.4355	0.4892	SHe	3_193290969	NEGATIVE,OPPOSITE
8:68213906:G:A	cg01156920		-0.0131439	0.0943887	-0.0240007	6.51683e-10	-0.0424177	4.15853e-06	0.3069	0.3194	0.3118	SHe	8_68143517	MILD,NEGATIVE
8:68219564:C:A	cg01156920		-0.0131439	0.0943887	-0.0240007	6.51683e-10	-0.0424177	4.15853e-06	0.3069	0.3194	0.3118	SHe	8_68143517	MILD,NEGATIVE
8:68223106:G:A	cg01156920		-0.0131439	0.0943887	-0.0240007	6.51683e-10	-0.0424177	4.15853e-06	0.3069	0.3194	0.3118	SHe	8_68143517	MILD,NEGATIVE
8:68223240:G:A	cg01156920		-0.0131439	0.0943887	-0.0240007	6.51683e-10	-0.0424177	4.15853e-06	0.3069	0.3194	0.3118	SHe	8_68143517	MILD,NEGATIVE
3:193314595:G:A	cg20754708		0.0229719	0.000652232	0.0189101	1.78548e-08	-0.0231782	3.7025e-05	0.4604	0.4355	0.4892	SHe	3_193290969	NEGATIVE,OPPOSITE
16:88822297:T:C	cg07318627	FAM38A	-0.0159391	0.00460275	-0.0167385	9.54047e-11	-0.0115344	0.0282138	0.4257	0.4016	0.4462	MHe	16_88822095	SHARED
3:193296935:A:T	cg20754708		0.0229719	0.000652232	0.0189309	1.32341e-08	-0.022614	4.90037e-05	0.4604	0.4355	0.4839	SHe	3_193290969	NEGATIVE,OPPOSITE
3:193297321:T:C	cg20754708		0.0229719	0.000652232	0.0189309	1.32341e-08	-0.022614	4.90037e-05	0.4604	0.4355	0.4839	SHe	3_193290969	NEGATIVE,OPPOSITE
3:193298641:T:C	cg20754708		0.0229719	0.000652232	0.0189309	1.32341e-08	-0.022614	4.90037e-05	0.4604	0.4355	0.4839	SHe	3_193290969	NEGATIVE,OPPOSITE
3:193299022:A:C	cg20754708		0.0229719	0.000652232	0.0189309	1.32341e-08	-0.022614	4.90037e-05	0.4604	0.4355	0.4839	SHe	3_193290969	NEGATIVE,OPPOSITE
3:193299030:T:C	cg20754708		0.0229719	0.000652232	0.0189309	1.32341e-08	-0.022614	4.90037e-05	0.4604	0.4355	0.4839	SHe	3_193290969	NEGATIVE,OPPOSITE
3:193299182:C:T	cg20754708		0.0229719	0.000652232	0.0189309	1.32341e-08	-0.022614	4.90037e-05	0.4604	0.4355	0.4839	SHe	3_193290969	NEGATIVE,OPPOSITE
3:193299273:C:T	cg20754708		0.0229719	0.000652232	0.0189309	1.32341e-08	-0.022614	4.90037e-05	0.4604	0.4355	0.4839	SHe	3_193290969	NEGATIVE,OPPOSITE
3:193299325:A:G	cg20754708		0.0229719	0.000652232	0.0189309	1.32341e-08	-0.022614	4.90037e-05	0.4604	0.4355	0.4839	SHe	3_193290969	NEGATIVE,OPPOSITE
3:193299614:T:G	cg20754708		0.0229719	0.000652232	0.0189309	1.32341e-08	-0.022614	4.90037e-05	0.4604	0.4355	0.4839	SHe	3_193290969	NEGATIVE,OPPOSITE
3:193299708:A:T	cg20754708		0.0229719	0.000652232	0.0189309	1.32341e-08	-0.022614	4.90037e-05	0.4604	0.4355	0.4839	SHe	3_193290969	NEGATIVE,OPPOSITE
3:193301203:C:CAGAGTG	cg20754708		0.0229719	0.000652232	0.0189309	1.32341e-08	-0.022614	4.90037e-05	0.4604	0.4355	0.4839	SHe	3_193290969	NEGATIVE,OPPOSITE
3:193301215:C:T	cg20754708		0.0229719	0.000652232	0.0189309	1.32341e-08	-0.022614	4.90037e-05	0.4604	0.4355	0.4839	SHe	3_193290969	NEGATIVE,OPPOSITE
3:193301531:A:G	cg20754708		0.0229719	0.000652232	0.0189309	1.32341e-08	-0.022614	4.90037e-05	0.4604	0.4355	0.4839	SHe	3_193290969	NEGATIVE,OPPOSITE
3:193302226:T:G	cg20754708		0.0229719	0.000652232	0.0189309	1.32341e-08	-0.022614	4.90037e-05	0.4604	0.4355	0.4839	SHe	3_193290969	NEGATIVE,OPPOSITE
3:193302510:G:C	cg20754708		0.0229719	0.000652232	0.0189309	1.32341e-08	-0.022614	4.90037e-05	0.4604	0.4355	0.4839	SHe	3_193290969	NEGATIVE,OPPOSITE
13:100906808:T:A	cg24388175	PCCA;PCCA;PCCA	0.0370545	0.000711581	0.0374382	1.70823e-08	0.0604822	7.9628e-06	0.1931	0.2242	0.2151	SHe	13_100894398	SHARED
13:100907078:G:A	cg24388175	PCCA;PCCA;PCCA	0.0370545	0.000711581	0.0374382	1.70823e-08	0.0604822	7.9628e-06	0.1931	0.2242	0.2151	SHe	13_100894398	SHARED
3:193299124:G:A	cg20754708		0.0229719	0.000652232	0.0189508	1.36625e-08	-0.022614	4.90037e-05	0.4604	0.4371	0.4839	SHe	3_193290969	NEGATIVE,OPPOSITE
10:126419743:G:C	cg08738516	FAM53B	-0.029687	0.000275018	-0.0200391	1.86792e-06	-0.021243	0.000260234	0.2426	0.2581	0.328	SHe	10_126412991	SHARED
10:126429875:G:A	cg08738516	FAM53B	-0.0289064	0.000337847	-0.0200591	1.40453e-06	-0.02087	0.000260927	0.2525	0.2645	0.3333	SHe	10_126412991	SHARED
4:77203413:C:G	cg06978288	STBD1	-0.0175539	0.00520742	-0.0170044	2.22949e-09	-0.0102274	0.171493	0.4307	0.4016	0.4516	MHe	4_77182033	POSITIVE
10:91064508:A:C	cg21587506	IFIT3;IFIT3;IFIT3;IFIT3	0.0135506	0.0682859	0.0268808	7.0246e-09	0.0484734	4.70767e-06	0.3317	0.3516	0.3763	SHo	10_91064508	MILD,NEGATIVE
2:99046263:G:GT	cg02420943	INPP4A;INPP4A;INPP4A;INPP4A	0.0254436	0.000131381	0.0190424	3.78e-08	0.0148849	0.00196933	0.3564	0.3016	0.3333	SHe	2_99031351	SHARED
10:126387043:G:A	cg08738516	FAM53B	-0.0241222	0.00176971	-0.0204807	6.64075e-07	-0.0221865	0.000137057	0.2475	0.2613	0.3333	SHe	10_126384610	SHARED
3:193329300:T:C	cg20754708		0.0231239	0.000742433	0.0188643	1.88914e-08	-0.0231782	3.7025e-05	0.4554	0.4339	0.4892	SHe	3_193290969	NEGATIVE,OPPOSITE
3:193331187:C:G	cg20754708		0.0231239	0.000742433	0.0188643	1.88914e-08	-0.0231782	3.7025e-05	0.4554	0.4339	0.4892	SHe	3_193290969	NEGATIVE,OPPOSITE
3:193334593:A:T	cg20754708		0.0231239	0.000742433	0.0188643	1.88914e-08	-0.0231782	3.7025e-05	0.4554	0.4339	0.4892	SHe	3_193290969	NEGATIVE,OPPOSITE
3:193346648:A:C	cg20754708		0.0231239	0.000742433	0.0188643	1.88914e-08	-0.0231782	3.7025e-05	0.4554	0.4339	0.4892	SHe	3_193290969	NEGATIVE,OPPOSITE
4:148938331:T:C	cg26282731	ARHGAP10	0.0400173	0.00336936	0.0359399	1.52427e-09	0.0332801	0.0372845	0.104	0.1113	0.08065	MHe	4_148931115	SHARED
22:31803541:T:C	cg00193210	SFI1;SFI1;SFI1;SFI1;SFI1;SFI1;SFI1;SFI1;SFI1;SFI1	0.0347228	0.0253652	0.0429134	6.76637e-13	0.019132	0.31287	0.1188	0.1387	0.09677	MHe	22_31789669	POSITIVE
12:27176734:C:CT	cg03766264	STK38L	0.0469012	0.00841181	0.0491918	1.43868e-08	0.0426713	0.0559994	0.1782	0.1258	0.1022	MHe	12_27176326	POSITIVE
12:27181110:A:G	cg03766264	STK38L	0.0469012	0.00841181	0.0491918	1.43868e-08	0.0426713	0.0559994	0.1782	0.1258	0.1022	MHe	12_27176326	POSITIVE
13:114906995:G:A	cg08610076	RASA3	-0.0122656	0.00744381	-0.0172115	2.38427e-11	-0.0116186	0.12499	0.3267	0.2887	0.3441	MHe	13_114906840	POSITIVE
3:193290969:C:T	cg20754708		0.0229719	0.000652232	0.0188649	1.66089e-08	-0.022614	4.90037e-05	0.4604	0.4339	0.4839	SHe	3_193290969	NEGATIVE,OPPOSITE
3:193291405:C:T	cg20754708		0.0229719	0.000652232	0.0188649	1.66089e-08	-0.022614	4.90037e-05	0.4604	0.4339	0.4839	SHe	3_193290969	NEGATIVE,OPPOSITE
3:193291640:G:T	cg20754708		0.0229719	0.000652232	0.0188649	1.66089e-08	-0.022614	4.90037e-05	0.4604	0.4339	0.4839	SHe	3_193290969	NEGATIVE,OPPOSITE
3:193292035:G:A	cg20754708		0.0229719	0.000652232	0.0188649	1.66089e-08	-0.022614	4.90037e-05	0.4604	0.4339	0.4839	SHe	3_193290969	NEGATIVE,OPPOSITE
3:193292368:T:TGTG	cg20754708		0.0229719	0.000652232	0.0188649	1.66089e-08	-0.022614	4.90037e-05	0.4604	0.4339	0.4839	SHe	3_193290969	NEGATIVE,OPPOSITE
3:193293533:A:C	cg20754708		0.0229719	0.000652232	0.0188649	1.66089e-08	-0.022614	4.90037e-05	0.4604	0.4339	0.4839	SHe	3_193290969	NEGATIVE,OPPOSITE
3:193293699:C:A	cg20754708		0.0229719	0.000652232	0.0188649	1.66089e-08	-0.022614	4.90037e-05	0.4604	0.4339	0.4839	SHe	3_193290969	NEGATIVE,OPPOSITE
3:193294121:T:C	cg20754708		0.0229719	0.000652232	0.0188649	1.66089e-08	-0.022614	4.90037e-05	0.4604	0.4339	0.4839	SHe	3_193290969	NEGATIVE,OPPOSITE
3:193294262:C:T	cg20754708		0.0229719	0.000652232	0.0188649	1.66089e-08	-0.022614	4.90037e-05	0.4604	0.4339	0.4839	SHe	3_193290969	NEGATIVE,OPPOSITE
2:99019138:T:C	cg02420943	INPP4A;INPP4A;INPP4A;INPP4A	0.0288782	0.000216111	0.0247804	3.98558e-09	0.014457	0.00820985	0.2525	0.1806	0.2258	SHe	2_99016975	SHARED
10:126425866:G:A	cg08738516	FAM53B	-0.0283405	0.000524089	-0.0201471	1.92562e-06	-0.021243	0.000260234	0.2376	0.2516	0.328	SHe	10_126412991	SHARED
2:99065169:TCTC:T	cg02420943	INPP4A;INPP4A;INPP4A;INPP4A	0.0247053	0.000938857	0.0222481	2.1438e-10	0.0120403	0.0106147	0.3465	0.3097	0.3763	SHe	2_99031351	SHARED
2:99065191:T:A	cg02420943	INPP4A;INPP4A;INPP4A;INPP4A	0.0247053	0.000938857	0.0222481	2.1438e-10	0.0120403	0.0106147	0.3465	0.3097	0.3763	SHe	2_99031351	SHARED
12:27340857:A:T	cg03766264	STK38L	0.0496432	0.00756791	0.0511838	8.8808e-09	0.0431589	0.0576533	0.1683	0.1145	0.09677	MHe	12_27286914	POSITIVE
5:14288497:A:G	cg16867702	TRIO	0.0274155	0.00398553	0.0299809	2.98377e-08	0.0339884	0.000799198	0.3168	0.2242	0.2527	SHe	5_14271410	SHARED
16:88826467:G:T	cg07318627	FAM38A	-0.0064207	0.35486	-0.0273988	8.65042e-17	-0.0150178	0.0240409	0.1832	0.1968	0.2043	MHe	16_88826325	MILD,NEGATIVE
13:114900898:G:A	cg08610076	RASA3	-0.011345	0.0111693	-0.017497	1.06553e-11	-0.0100903	0.181614	0.3267	0.2903	0.3387	MHe	13_114898643	POSITIVE
13:114901178:G:C	cg08610076	RASA3	-0.011345	0.0111693	-0.017497	1.06553e-11	-0.0100903	0.181614	0.3267	0.2903	0.3387	MHe	13_114898643	POSITIVE
13:114901188:C:T	cg08610076	RASA3	-0.011345	0.0111693	-0.017497	1.06553e-11	-0.0100903	0.181614	0.3267	0.2903	0.3387	MHe	13_114898643	POSITIVE
13:114902630:G:A	cg08610076	RASA3	-0.011345	0.0111693	-0.017497	1.06553e-11	-0.0100903	0.181614	0.3267	0.2903	0.3387	MHe	13_114898643	POSITIVE
13:114905630:G:GC	cg08610076	RASA3	-0.011345	0.0111693	-0.017497	1.06553e-11	-0.0100903	0.181614	0.3267	0.2903	0.3387	MHe	13_114905580	POSITIVE
8:68207909:G:A	cg01156920		-0.0131439	0.0943887	-0.0236132	1.21282e-09	-0.0424177	4.15853e-06	0.3069	0.3177	0.3118	SHe	8_68143517	MILD,NEGATIVE
8:68212919:A:C	cg01156920		-0.0131439	0.0943887	-0.0236132	1.21282e-09	-0.0424177	4.15853e-06	0.3069	0.3177	0.3118	SHe	8_68143517	MILD,NEGATIVE
8:68261074:T:C	cg01156920		-0.0143274	0.0623683	-0.0230328	1.28648e-09	-0.0468104	2.57115e-07	0.3267	0.3339	0.3118	SHe	8_68143517	MILD,NEGATIVE
8:68195769:T:C	cg01156920		-0.0131439	0.0943887	-0.0236617	1.21769e-09	-0.0424177	4.15853e-06	0.3069	0.321	0.3118	SHe	8_68143517	MILD,NEGATIVE
8:68205187:C:T	cg01156920		-0.0131439	0.0943887	-0.0236617	1.21769e-09	-0.0424177	4.15853e-06	0.3069	0.321	0.3118	SHe	8_68143517	MILD,NEGATIVE
4:77227676:A:C	cg06978288	STBD1	-0.0272886	3.34004e-05	-0.0157538	1.13549e-07	-0.0145364	0.048675	0.4802	0.4484	0.4839	MHe	4_77227485	SHARED
16:88829603:C:T	cg07318627	FAM38A	-0.00158952	0.821821	-0.0239824	1.22838e-15	-0.0196755	0.00195049	0.1782	0.2081	0.2097	MHe	16_88829416	MILD,NEGATIVE
10:126396511:C:G	cg08738516	FAM53B	-0.0208567	0.00452914	-0.0205455	9.72856e-08	-0.0213965	0.000163479	0.3218	0.3129	0.3978	SHe	10_126384610	SHARED
10:126410804:C:T	cg08738516	FAM53B	-0.0208567	0.00452914	-0.0205455	9.72856e-08	-0.0213965	0.000163479	0.3218	0.3129	0.3978	SHe	10_126384610	SHARED
5:14402681:G:T	cg20824844	TRIO	-0.0296678	0.0298476	-0.0336939	8.78269e-10	-0.0357892	0.00155309	0.2921	0.3145	0.3441	SHe	5_14402681	SHARED
4:77242825:T:A	cg06978288	STBD1	-0.0268335	7.21508e-05	-0.0162121	5.5568e-08	-0.0145364	0.048675	0.4703	0.4484	0.4839	MHe	4_77227485	SHARED
4:77254804:C:T	cg06978288	STBD1	-0.0268335	7.21508e-05	-0.0162121	5.5568e-08	-0.0145364	0.048675	0.4703	0.4484	0.4839	MHe	4_77227485	SHARED
4:77258307:G:T	cg06978288	STBD1	-0.0268335	7.21508e-05	-0.0162121	5.5568e-08	-0.0145364	0.048675	0.4703	0.4484	0.4839	MHe	4_77227485	SHARED
4:77272456:TA:T	cg06978288	STBD1	-0.0268335	7.21508e-05	-0.0162121	5.5568e-08	-0.0145364	0.048675	0.4703	0.4484	0.4839	MHe	4_77272456	SHARED
4:77281077:G:A	cg06978288	STBD1	-0.0268335	7.21508e-05	-0.0162121	5.5568e-08	-0.0145364	0.048675	0.4703	0.4484	0.4839	MHe	4_77272456	SHARED
10:30063159:A:G	cg10919547		0.0337946	0.000992578	0.0250517	9.43542e-07	0.020387	0.069669	0.2129	0.2242	0.2312	MHe	10_30060673	POSITIVE
7:37481230:C:T	cg10997193	ELMO1;ELMO1	0.0395824	0.031842	0.0515676	1.8145e-12	0.0259241	0.567003	0.04455	0.06613	0.01613	MHe	7_37481230	POSITIVE
7:37481442:G:T	cg10997193	ELMO1;ELMO1	0.0395824	0.031842	0.0515676	1.8145e-12	0.0259241	0.567003	0.04455	0.06613	0.01613	MHe	7_37481230	POSITIVE
10:30064366:A:G	cg10919547		0.0337946	0.000992578	0.0257401	1.06628e-06	0.020387	0.069669	0.2129	0.2194	0.2312	MHe	10_30060673	POSITIVE
10:30067300:C:T	cg10919547		0.0337946	0.000992578	0.0257401	1.06628e-06	0.020387	0.069669	0.2129	0.2194	0.2312	MHe	10_30060673	POSITIVE
22:31749771:A:AC	cg00193210	SFI1;SFI1;SFI1;SFI1;SFI1;SFI1;SFI1;SFI1;SFI1;SFI1	0.0222511	0.212441	0.0450713	9.78476e-13	0.0373108	0.0523782	0.08416	0.121	0.0914	MHe	22_31714356	MILD
3:193330118:T:G	cg20754708		0.0218904	0.0012821	0.0188755	1.62061e-08	-0.0231782	3.7025e-05	0.4455	0.4306	0.4892	SHe	3_193290969	NEGATIVE,OPPOSITE
3:193315458:T:C	cg20754708		0.0217524	0.00111819	0.0188217	1.97503e-08	-0.0231782	3.7025e-05	0.4554	0.4339	0.4892	SHe	3_193290969	NEGATIVE,OPPOSITE
3:193318250:T:C	cg20754708		0.0217524	0.00111819	0.0188217	1.97503e-08	-0.0231782	3.7025e-05	0.4554	0.4339	0.4892	SHe	3_193290969	NEGATIVE,OPPOSITE
3:193320149:G:A	cg20754708		0.0217524	0.00111819	0.0188217	1.97503e-08	-0.0231782	3.7025e-05	0.4554	0.4339	0.4892	SHe	3_193290969	NEGATIVE,OPPOSITE
3:193321115:G:A	cg20754708		0.0217524	0.00111819	0.0188217	1.97503e-08	-0.0231782	3.7025e-05	0.4554	0.4339	0.4892	SHe	3_193290969	NEGATIVE,OPPOSITE
3:193326458:C:T	cg20754708		0.0217524	0.00111819	0.0188217	1.97503e-08	-0.0231782	3.7025e-05	0.4554	0.4339	0.4892	SHe	3_193290969	NEGATIVE,OPPOSITE
3:193326651:G:A	cg20754708		0.0217524	0.00111819	0.0188217	1.97503e-08	-0.0231782	3.7025e-05	0.4554	0.4339	0.4892	SHe	3_193290969	NEGATIVE,OPPOSITE
3:193328416:T:C	cg20754708		0.0217524	0.00111819	0.0188217	1.97503e-08	-0.0231782	3.7025e-05	0.4554	0.4339	0.4892	SHe	3_193290969	NEGATIVE,OPPOSITE
3:193328498:T:G	cg20754708		0.0217524	0.00111819	0.0188217	1.97503e-08	-0.0231782	3.7025e-05	0.4554	0.4339	0.4892	SHe	3_193290969	NEGATIVE,OPPOSITE
10:126417914:G:A	cg08738516	FAM53B	-0.029687	0.000275018	-0.0200391	1.86792e-06	-0.0213319	0.000232222	0.2426	0.2581	0.3226	SHe	10_126412991	SHARED
10:126419384:G:A	cg08738516	FAM53B	-0.029687	0.000275018	-0.0200391	1.86792e-06	-0.0213319	0.000232222	0.2426	0.2581	0.3226	SHe	10_126412991	SHARED
12:27242525:G:A	cg03766264	STK38L	0.0496432	0.00756791	0.0496659	9.35122e-09	0.0426713	0.0559994	0.1683	0.1274	0.1022	MHe	12_27227065	POSITIVE
8:68241195:C:T	cg01156920		-0.0142851	0.0778654	-0.0232422	1.7041e-09	-0.0442963	1.21408e-06	0.297	0.3258	0.3065	SHe	8_68143517	MILD,NEGATIVE
4:77186596:C:G	cg06978288	STBD1	-0.0167882	0.0101269	-0.0175628	1.11227e-09	-0.0142208	0.0651044	0.4109	0.3758	0.4301	MHe	4_77182033	POSITIVE
2:207604427:G:A	cg12449916		0.0272557	0.00653103	0.0347586	8.36067e-10	0.0117717	0.56476	0.1436	0.1194	0.09677	MHe	2_207600998	POSITIVE
2:207606754:TGTG:T	cg12449916		0.0272557	0.00653103	0.0347586	8.36067e-10	0.0117717	0.56476	0.1436	0.1194	0.09677	MHe	2_207600998	POSITIVE
3:193315331:G:T	cg20754708		0.0217524	0.00111819	0.0187941	1.78429e-08	-0.0231782	3.7025e-05	0.4554	0.4306	0.4892	SHe	3_193290969	NEGATIVE,OPPOSITE
3:193327809:T:C	cg20754708		0.0217524	0.00111819	0.0187941	1.78429e-08	-0.0231782	3.7025e-05	0.4554	0.4306	0.4892	SHe	3_193290969	NEGATIVE,OPPOSITE
13:114900510:C:T	cg08610076	RASA3	-0.011345	0.0111693	-0.0174436	1.26667e-11	-0.0100903	0.181614	0.3267	0.2919	0.3387	MHe	13_114898643	POSITIVE
3:193387831:T:C	cg20754708		0.0224426	0.00102049	0.0188377	2.06307e-08	0.0227631	6.40444e-05	0.4604	0.4306	0.4946	SHe	3_193290969	SHARED
10:30067764:T:C	cg10919547		0.0307916	0.00329997	0.0258398	2.66685e-07	0.0160575	0.15385	0.2376	0.2452	0.2419	MHe	10_30060673	POSITIVE
3:193301447:G:GA	cg20754708		0.0229719	0.000652232	0.0186993	2.31387e-08	-0.022614	4.90037e-05	0.4604	0.4339	0.4839	SHe	3_193290969	NEGATIVE,OPPOSITE
10:126407616:T:TA	cg08738516	FAM53B	-0.0165446	0.0185939	-0.02115	1.82654e-08	-0.0220674	0.000135225	0.3564	0.3387	0.414	SHe	10_126384610	SHARED
10:72335583:G:C	cg11228898	PALD1	-0.00633605	0.400078	-0.0198825	7.935e-08	-0.0336534	2.48477e-06	0.3465	0.271	0.4247	MHe	10_72334406	MILD,NEGATIVE
10:126480556:T:C	cg08738516	FAM53B	-0.0191506	0.010472	-0.0217465	1.09915e-08	-0.0197419	0.000546234	0.3267	0.3242	0.3978	SHe	10_126479989	SHARED
10:72313512:C:T	cg11228898	PALD1	0.0146462	0.0328067	0.0171127	5.05901e-08	0.0233714	0.00237496	0.5	0.4194	0.3387	MHe	10_72312018	SHARED
4:77228822:A:AG	cg06978288	STBD1	-0.0268283	5.87887e-05	-0.0159057	9.50535e-08	-0.0145364	0.048675	0.4752	0.4468	0.4839	MHe	4_77227485	SHARED
4:77235756:C:A	cg06978288	STBD1	-0.0268283	5.87887e-05	-0.0159057	9.50535e-08	-0.0145364	0.048675	0.4752	0.4468	0.4839	MHe	4_77227485	SHARED
3:193385276:A:G	cg20754708		0.0212122	0.00171537	0.0188377	2.06307e-08	0.0221666	6.99532e-05	0.4554	0.4306	0.4946	SHe	3_193290969	SHARED
12:27350724:G:C	cg03766264	STK38L	0.0538678	0.00462469	0.0505774	1.08108e-08	0.0412482	0.0754813	0.1584	0.1177	0.0914	MHe	12_27286914	POSITIVE
12:27353439:T:C	cg03766264	STK38L	0.0538678	0.00462469	0.0505774	1.08108e-08	0.0412482	0.0754813	0.1584	0.1177	0.0914	MHe	12_27286914	POSITIVE
12:27353716:A:G	cg03766264	STK38L	0.0538678	0.00462469	0.0505774	1.08108e-08	0.0412482	0.0754813	0.1584	0.1177	0.0914	MHe	12_27286914	POSITIVE
12:27366077:G:A	cg03766264	STK38L	0.0538678	0.00462469	0.0505774	1.08108e-08	0.0412482	0.0754813	0.1584	0.1177	0.0914	MHe	12_27286914	POSITIVE
12:27182769:T:C	cg03766264	STK38L	0.0496432	0.00756791	0.0491918	1.43868e-08	0.0426713	0.0559994	0.1683	0.1258	0.1022	MHe	12_27176326	POSITIVE
12:27183055:G:GTT	cg03766264	STK38L	0.0496432	0.00756791	0.0491918	1.43868e-08	0.0426713	0.0559994	0.1683	0.1258	0.1022	MHe	12_27176326	POSITIVE
12:27186302:T:C	cg03766264	STK38L	0.0496432	0.00756791	0.0491918	1.43868e-08	0.0426713	0.0559994	0.1683	0.1258	0.1022	MHe	12_27176326	POSITIVE
12:27189511:C:G	cg03766264	STK38L	0.0496432	0.00756791	0.0491918	1.43868e-08	0.0426713	0.0559994	0.1683	0.1258	0.1022	MHe	12_27176326	POSITIVE
12:27189546:G:A	cg03766264	STK38L	0.0496432	0.00756791	0.0491918	1.43868e-08	0.0426713	0.0559994	0.1683	0.1258	0.1022	MHe	12_27176326	POSITIVE
12:27190824:G:A	cg03766264	STK38L	0.0496432	0.00756791	0.0491918	1.43868e-08	0.0426713	0.0559994	0.1683	0.1258	0.1022	MHe	12_27176326	POSITIVE
12:27194300:G:A	cg03766264	STK38L	0.0496432	0.00756791	0.0491918	1.43868e-08	0.0426713	0.0559994	0.1683	0.1258	0.1022	MHe	12_27176326	POSITIVE
12:27200606:A:G	cg03766264	STK38L	0.0496432	0.00756791	0.0491918	1.43868e-08	0.0426713	0.0559994	0.1683	0.1258	0.1022	MHe	12_27176326	POSITIVE
12:27202881:A:G	cg03766264	STK38L	0.0496432	0.00756791	0.0491918	1.43868e-08	0.0426713	0.0559994	0.1683	0.1258	0.1022	MHe	12_27176326	POSITIVE
12:27203171:C:G	cg03766264	STK38L	0.0496432	0.00756791	0.0491918	1.43868e-08	0.0426713	0.0559994	0.1683	0.1258	0.1022	MHe	12_27176326	POSITIVE
12:27203377:A:G	cg03766264	STK38L	0.0496432	0.00756791	0.0491918	1.43868e-08	0.0426713	0.0559994	0.1683	0.1258	0.1022	MHe	12_27176326	POSITIVE
12:27205025:A:G	cg03766264	STK38L	0.0496432	0.00756791	0.0491918	1.43868e-08	0.0426713	0.0559994	0.1683	0.1258	0.1022	MHe	12_27176326	POSITIVE
12:27208067:C:T	cg03766264	STK38L	0.0496432	0.00756791	0.0491918	1.43868e-08	0.0426713	0.0559994	0.1683	0.1258	0.1022	MHe	12_27176326	POSITIVE
12:27208962:C:G	cg03766264	STK38L	0.0496432	0.00756791	0.0491918	1.43868e-08	0.0426713	0.0559994	0.1683	0.1258	0.1022	MHe	12_27176326	POSITIVE
12:27214222:T:G	cg03766264	STK38L	0.0496432	0.00756791	0.0491918	1.43868e-08	0.0426713	0.0559994	0.1683	0.1258	0.1022	MHe	12_27176326	POSITIVE
12:27225839:G:A	cg03766264	STK38L	0.0496432	0.00756791	0.0491918	1.43868e-08	0.0426713	0.0559994	0.1683	0.1258	0.1022	MHe	12_27224436	POSITIVE
12:27226137:T:G	cg03766264	STK38L	0.0496432	0.00756791	0.0491918	1.43868e-08	0.0426713	0.0559994	0.1683	0.1258	0.1022	MHe	12_27224436	POSITIVE
12:27227134:G:A	cg03766264	STK38L	0.0496432	0.00756791	0.0491918	1.43868e-08	0.0426713	0.0559994	0.1683	0.1258	0.1022	MHe	12_27227065	POSITIVE
12:27232513:TTTTTTG:T	cg03766264	STK38L	0.0496432	0.00756791	0.0491918	1.43868e-08	0.0426713	0.0559994	0.1683	0.1258	0.1022	MHe	12_27227065	POSITIVE
12:27236593:A:G	cg03766264	STK38L	0.0496432	0.00756791	0.0491918	1.43868e-08	0.0426713	0.0559994	0.1683	0.1258	0.1022	MHe	12_27227065	POSITIVE
12:27238641:G:A	cg03766264	STK38L	0.0496432	0.00756791	0.0491918	1.43868e-08	0.0426713	0.0559994	0.1683	0.1258	0.1022	MHe	12_27227065	POSITIVE
12:27242492:C:T	cg03766264	STK38L	0.0496432	0.00756791	0.0491918	1.43868e-08	0.0426713	0.0559994	0.1683	0.1258	0.1022	MHe	12_27227065	POSITIVE
12:27245679:T:A	cg03766264	STK38L	0.0496432	0.00756791	0.0491918	1.43868e-08	0.0426713	0.0559994	0.1683	0.1258	0.1022	MHe	12_27227065	POSITIVE
12:27245735:A:C	cg03766264	STK38L	0.0496432	0.00756791	0.0491918	1.43868e-08	0.0426713	0.0559994	0.1683	0.1258	0.1022	MHe	12_27227065	POSITIVE
12:27247690:A:G	cg03766264	STK38L	0.0496432	0.00756791	0.0491918	1.43868e-08	0.0426713	0.0559994	0.1683	0.1258	0.1022	MHe	12_27227065	POSITIVE
12:27249924:T:G	cg03766264	STK38L	0.0496432	0.00756791	0.0491918	1.43868e-08	0.0426713	0.0559994	0.1683	0.1258	0.1022	MHe	12_27227065	POSITIVE
12:27251492:A:T	cg03766264	STK38L	0.0496432	0.00756791	0.0491918	1.43868e-08	0.0426713	0.0559994	0.1683	0.1258	0.1022	MHe	12_27227065	POSITIVE
12:27253114:A:G	cg03766264	STK38L	0.0496432	0.00756791	0.0491918	1.43868e-08	0.0426713	0.0559994	0.1683	0.1258	0.1022	MHe	12_27227065	POSITIVE
12:27257033:C:G	cg03766264	STK38L	0.0496432	0.00756791	0.0491918	1.43868e-08	0.0426713	0.0559994	0.1683	0.1258	0.1022	MHe	12_27227065	POSITIVE
12:27258217:A:G	cg03766264	STK38L	0.0496432	0.00756791	0.0491918	1.43868e-08	0.0426713	0.0559994	0.1683	0.1258	0.1022	MHe	12_27227065	POSITIVE
12:27260414:T:C	cg03766264	STK38L	0.0496432	0.00756791	0.0491918	1.43868e-08	0.0426713	0.0559994	0.1683	0.1258	0.1022	MHe	12_27227065	POSITIVE
12:27262387:A:G	cg03766264	STK38L	0.0496432	0.00756791	0.0491918	1.43868e-08	0.0426713	0.0559994	0.1683	0.1258	0.1022	MHe	12_27227065	POSITIVE
12:27263248:G:A	cg03766264	STK38L	0.0496432	0.00756791	0.0491918	1.43868e-08	0.0426713	0.0559994	0.1683	0.1258	0.1022	MHe	12_27227065	POSITIVE
12:27264322:A:G	cg03766264	STK38L	0.0496432	0.00756791	0.0491918	1.43868e-08	0.0426713	0.0559994	0.1683	0.1258	0.1022	MHe	12_27227065	POSITIVE
12:27264439:C:T	cg03766264	STK38L	0.0496432	0.00756791	0.0491918	1.43868e-08	0.0426713	0.0559994	0.1683	0.1258	0.1022	MHe	12_27227065	POSITIVE
12:27269116:T:C	cg03766264	STK38L	0.0496432	0.00756791	0.0491918	1.43868e-08	0.0426713	0.0559994	0.1683	0.1258	0.1022	MHe	12_27227065	POSITIVE
12:27269852:A:G	cg03766264	STK38L	0.0496432	0.00756791	0.0491918	1.43868e-08	0.0426713	0.0559994	0.1683	0.1258	0.1022	MHe	12_27227065	POSITIVE
12:27270027:A:G	cg03766264	STK38L	0.0496432	0.00756791	0.0491918	1.43868e-08	0.0426713	0.0559994	0.1683	0.1258	0.1022	MHe	12_27227065	POSITIVE
12:27271300:T:G	cg03766264	STK38L	0.0496432	0.00756791	0.0491918	1.43868e-08	0.0426713	0.0559994	0.1683	0.1258	0.1022	MHe	12_27227065	POSITIVE
12:27271800:A:G	cg03766264	STK38L	0.0496432	0.00756791	0.0491918	1.43868e-08	0.0426713	0.0559994	0.1683	0.1258	0.1022	MHe	12_27227065	POSITIVE
12:27273492:A:C	cg03766264	STK38L	0.0496432	0.00756791	0.0491918	1.43868e-08	0.0426713	0.0559994	0.1683	0.1258	0.1022	MHe	12_27227065	POSITIVE
12:27274329:A:G	cg03766264	STK38L	0.0496432	0.00756791	0.0491918	1.43868e-08	0.0426713	0.0559994	0.1683	0.1258	0.1022	MHe	12_27227065	POSITIVE
12:27277081:T:C	cg03766264	STK38L	0.0496432	0.00756791	0.0491918	1.43868e-08	0.0426713	0.0559994	0.1683	0.1258	0.1022	MHe	12_27227065	POSITIVE
12:27277200:T:A	cg03766264	STK38L	0.0496432	0.00756791	0.0491918	1.43868e-08	0.0426713	0.0559994	0.1683	0.1258	0.1022	MHe	12_27227065	POSITIVE
12:27277689:G:A	cg03766264	STK38L	0.0496432	0.00756791	0.0491918	1.43868e-08	0.0426713	0.0559994	0.1683	0.1258	0.1022	MHe	12_27227065	POSITIVE
12:27282163:G:A	cg03766264	STK38L	0.0496432	0.00756791	0.0491918	1.43868e-08	0.0426713	0.0559994	0.1683	0.1258	0.1022	MHe	12_27227065	POSITIVE
12:27290927:G:T	cg03766264	STK38L	0.0496432	0.00756791	0.0491918	1.43868e-08	0.0426713	0.0559994	0.1683	0.1258	0.1022	MHe	12_27286914	POSITIVE
12:27291757:G:A	cg03766264	STK38L	0.0496432	0.00756791	0.0491918	1.43868e-08	0.0426713	0.0559994	0.1683	0.1258	0.1022	MHe	12_27286914	POSITIVE
12:27292747:A:G	cg03766264	STK38L	0.0496432	0.00756791	0.0491918	1.43868e-08	0.0426713	0.0559994	0.1683	0.1258	0.1022	MHe	12_27286914	POSITIVE
12:27297308:T:C	cg03766264	STK38L	0.0496432	0.00756791	0.0491918	1.43868e-08	0.0426713	0.0559994	0.1683	0.1258	0.1022	MHe	12_27286914	POSITIVE
12:27297458:TTTTG:T	cg03766264	STK38L	0.0496432	0.00756791	0.0491918	1.43868e-08	0.0426713	0.0559994	0.1683	0.1258	0.1022	MHe	12_27286914	POSITIVE
12:27297716:C:T	cg03766264	STK38L	0.0496432	0.00756791	0.0491918	1.43868e-08	0.0426713	0.0559994	0.1683	0.1258	0.1022	MHe	12_27286914	POSITIVE
12:27297843:A:T	cg03766264	STK38L	0.0496432	0.00756791	0.0491918	1.43868e-08	0.0426713	0.0559994	0.1683	0.1258	0.1022	MHe	12_27286914	POSITIVE
12:27302377:A:G	cg03766264	STK38L	0.0496432	0.00756791	0.0491918	1.43868e-08	0.0426713	0.0559994	0.1683	0.1258	0.1022	MHe	12_27286914	POSITIVE
12:27303076:A:C	cg03766264	STK38L	0.0496432	0.00756791	0.0491918	1.43868e-08	0.0426713	0.0559994	0.1683	0.1258	0.1022	MHe	12_27286914	POSITIVE
12:27305411:C:T	cg03766264	STK38L	0.0496432	0.00756791	0.0491918	1.43868e-08	0.0426713	0.0559994	0.1683	0.1258	0.1022	MHe	12_27286914	POSITIVE
12:27306973:A:T	cg03766264	STK38L	0.0496432	0.00756791	0.0491918	1.43868e-08	0.0426713	0.0559994	0.1683	0.1258	0.1022	MHe	12_27286914	POSITIVE
12:27311609:A:G	cg03766264	STK38L	0.0496432	0.00756791	0.0491918	1.43868e-08	0.0426713	0.0559994	0.1683	0.1258	0.1022	MHe	12_27286914	POSITIVE
12:27312545:G:A	cg03766264	STK38L	0.0496432	0.00756791	0.0491918	1.43868e-08	0.0426713	0.0559994	0.1683	0.1258	0.1022	MHe	12_27286914	POSITIVE
12:27312997:AATC:A	cg03766264	STK38L	0.0496432	0.00756791	0.0491918	1.43868e-08	0.0426713	0.0559994	0.1683	0.1258	0.1022	MHe	12_27286914	POSITIVE
5:14278539:C:T	cg16867702	TRIO	0.0281169	0.00300461	0.0297206	4.15346e-08	0.0339884	0.000799198	0.3119	0.2226	0.2527	SHe	5_14271410	SHARED
10:126420146:C:CT	cg08738516	FAM53B	-0.0279288	0.000337266	-0.0195041	3.46562e-06	-0.0219164	0.000167793	0.2525	0.2613	0.3333	SHe	10_126412991	SHARED
5:14402871:A:G	cg20824844	TRIO	-0.0333867	0.00932737	-0.031986	6.43252e-09	-0.034094	0.00320038	0.3317	0.3613	0.3871	SHe	5_14402681	SHARED
10:126468896:AAATACTATAGAGATGT:A	cg08738516	FAM53B	-0.029687	0.000275018	-0.0191278	5.10946e-06	-0.0204183	0.000344884	0.2426	0.2532	0.328	SHe	10_126412991	SHARED
10:126469833:G:A	cg08738516	FAM53B	-0.029687	0.000275018	-0.0191278	5.10946e-06	-0.0204183	0.000344884	0.2426	0.2532	0.328	SHe	10_126412991	SHARED
10:126475032:C:G	cg08738516	FAM53B	-0.029687	0.000275018	-0.0191278	5.10946e-06	-0.0204183	0.000344884	0.2426	0.2532	0.328	SHe	10_126473356	SHARED
5:90425042:T:C	cg27346756	ADGRV1;ADGRV1	0.026604	0.000454067	0.019969	3.12242e-08	0.0142263	0.0371528	0.1634	0.1968	0.1398	SHe	5_90425042	SHARED
3:193329318:A:G	cg20754708		0.0218699	0.00127397	0.0187795	2.08241e-08	-0.0231782	3.7025e-05	0.4505	0.4323	0.4892	SHe	3_193290969	NEGATIVE,OPPOSITE
3:193329766:C:G	cg20754708		0.0218699	0.00127397	0.0187795	2.08241e-08	-0.0231782	3.7025e-05	0.4505	0.4323	0.4892	SHe	3_193290969	NEGATIVE,OPPOSITE
3:193330022:T:G	cg20754708		0.0218699	0.00127397	0.0187795	2.08241e-08	-0.0231782	3.7025e-05	0.4505	0.4323	0.4892	SHe	3_193290969	NEGATIVE,OPPOSITE
3:193334991:G:A	cg20754708		0.0218699	0.00127397	0.0187795	2.08241e-08	-0.0231782	3.7025e-05	0.4505	0.4323	0.4892	SHe	3_193290969	NEGATIVE,OPPOSITE
3:193335252:G:T	cg20754708		0.0218699	0.00127397	0.0187795	2.08241e-08	-0.0231782	3.7025e-05	0.4505	0.4323	0.4892	SHe	3_193290969	NEGATIVE,OPPOSITE
3:193337021:G:A	cg20754708		0.0218699	0.00127397	0.0187795	2.08241e-08	-0.0231782	3.7025e-05	0.4505	0.4323	0.4892	SHe	3_193290969	NEGATIVE,OPPOSITE
3:193338335:C:A	cg20754708		0.0218699	0.00127397	0.0187795	2.08241e-08	-0.0231782	3.7025e-05	0.4505	0.4323	0.4892	SHe	3_193290969	NEGATIVE,OPPOSITE
3:193338412:T:TA	cg20754708		0.0218699	0.00127397	0.0187795	2.08241e-08	-0.0231782	3.7025e-05	0.4505	0.4323	0.4892	SHe	3_193290969	NEGATIVE,OPPOSITE
3:193340310:A:C	cg20754708		0.0218699	0.00127397	0.0187795	2.08241e-08	-0.0231782	3.7025e-05	0.4505	0.4323	0.4892	SHe	3_193290969	NEGATIVE,OPPOSITE
5:14348895:T:TTA	cg16867702	TRIO	-0.0343271	0.000844818	-0.0319116	4.09784e-08	-0.0306397	0.00374215	0.1931	0.1984	0.2151	SHe	5_14342262	SHARED
8:68272023:G:A	cg01156920		-0.0177186	0.0249784	-0.0212759	3.45664e-08	-0.0502985	5.97206e-08	0.302	0.329	0.3118	SHe	8_68143517	SHARED
8:68272177:G:A	cg01156920		-0.0177186	0.0249784	-0.0212759	3.45664e-08	-0.0502985	5.97206e-08	0.302	0.329	0.3118	SHe	8_68143517	SHARED
13:100999815:T:C	cg24388175	PCCA;PCCA;PCCA	0.0387519	0.000585971	0.0372818	5.05882e-08	0.0600465	9.41299e-06	0.1881	0.2097	0.2151	SHe	13_100994967	SHARED
13:101009454:T:C	cg24388175	PCCA;PCCA;PCCA	0.0387519	0.000585971	0.0372818	5.05882e-08	0.0600465	9.41299e-06	0.1881	0.2097	0.2151	SHe	13_100994967	SHARED
13:101009694:A:G	cg24388175	PCCA;PCCA;PCCA	0.0387519	0.000585971	0.0372818	5.05882e-08	0.0600465	9.41299e-06	0.1881	0.2097	0.2151	SHe	13_100994967	SHARED
5:14356975:G:GA	cg20824844	TRIO	0.0588066	6.66255e-07	0.0220241	9.87884e-05	0.0442622	0.000608245	0.3515	0.3065	0.2796	SHe	5_14355962	SHARED
10:30037119:T:G	cg10919547		-0.0262617	0.0129487	-0.0248326	3.83855e-07	-0.0268032	0.0123027	0.2475	0.25	0.3065	MHe	10_30036796	SHARED
10:30041782:AT:A	cg10919547		-0.0262617	0.0129487	-0.0248326	3.83855e-07	-0.0268032	0.0123027	0.2475	0.25	0.3065	MHe	10_30036796	SHARED
8:68245202:A:C	cg01156920		-0.015827	0.0520472	-0.0224997	5.96272e-09	-0.0442963	1.21408e-06	0.2921	0.3258	0.3065	SHe	8_68143517	MILD,NEGATIVE
4:77203859:CT:C	cg06978288	STBD1	-0.0163157	0.00976006	-0.0171136	2.86274e-09	-0.0115815	0.126224	0.4158	0.3968	0.4462	MHe	4_77182033	POSITIVE
8:19564795:T:C	cg17588954		-0.0155827	0.0944816	-0.0248169	1.6445e-10	-0.0223093	0.00353055	0.4653	0.4065	0.4194	MHe	8_19564795	MILD,NEGATIVE
8:19565211:T:TA	cg17588954		-0.0155827	0.0944816	-0.0248169	1.6445e-10	-0.0223093	0.00353055	0.4653	0.4065	0.4194	MHe	8_19564795	MILD,NEGATIVE
8:19565307:A:T	cg17588954		-0.0155827	0.0944816	-0.0248169	1.6445e-10	-0.0223093	0.00353055	0.4653	0.4065	0.4194	MHe	8_19564795	MILD,NEGATIVE
10:30034866:C:CCTGG	cg10919547		-0.0257967	0.0147958	-0.0247022	4.70105e-07	-0.0268032	0.0123027	0.2426	0.2468	0.3065	MHe	10_30033793	SHARED
3:193379008:C:G	cg20754708		0.0224426	0.00102049	0.0186685	2.54943e-08	0.0218175	0.000111925	0.4604	0.429	0.5	SHe	3_193290969	SHARED
22:31844293:A:C	cg00193210	SFI1;SFI1;SFI1;SFI1;SFI1;SFI1;SFI1;SFI1;SFI1;SFI1	0.0412331	0.00464501	0.0360033	1.25511e-10	0.0245238	0.116851	0.1386	0.1823	0.1452	MHe	22_31839950	POSITIVE
8:68210035:GT:G	cg01156920		-0.0123491	0.114737	-0.0234462	1.32471e-09	-0.0424177	4.15853e-06	0.3119	0.321	0.3118	SHe	8_68143517	MILD,NEGATIVE
8:68274588:T:C	cg01156920		-0.0170726	0.0312235	-0.0204807	1.18585e-07	-0.0464289	3.72646e-07	0.3069	0.3403	0.3495	SHe	8_68274588	SHARED
2:207721132:T:C	cg12449916		0.0340626	0.00102101	0.0301466	4.54517e-09	0.00274605	0.895904	0.1485	0.15	0.1075	MHe	2_207689161	POSITIVE
10:50507709:G:A	cg08149223	C10orf71-AS1;C10orf71	0.00945174	0.133824	0.0231409	8.74932e-12	0.018261	0.00104663	0.1535	0.1468	0.1452	SHe	10_50507454	MILD,NEGATIVE
10:50508228:G:A	cg08149223	C10orf71-AS1;C10orf71	0.00945174	0.133824	0.0231409	8.74932e-12	0.018261	0.00104663	0.1535	0.1468	0.1452	SHe	10_50507454	MILD,NEGATIVE
10:50508613:C:T	cg08149223	C10orf71-AS1;C10orf71	0.00945174	0.133824	0.0231409	8.74932e-12	0.018261	0.00104663	0.1535	0.1468	0.1452	SHe	10_50507454	MILD,NEGATIVE
21:33996278:T:C	cg12953319	PAXBP1;PAXBP1;PAXBP1	-0.0594689	6.85709e-05	-0.0285154	1.02552e-05	-0.0540437	1.8237e-06	0.0495	0.05323	0.07527	SHe	21_33995034	SHARED
8:68239000:T:C	cg01156920		-0.0142851	0.0778654	-0.0229122	3.10366e-09	-0.0442963	1.21408e-06	0.297	0.3274	0.3065	SHe	8_68143517	MILD,NEGATIVE
2:103374519:A:G	cg21028473	TMEM182	-0.0200745	0.00195797	-0.0170623	2.63014e-08	-0.0152863	0.0368704	0.2673	0.3016	0.2903	SHe	2_103341646	SHARED
2:103374599:G:A	cg21028473	TMEM182	-0.0200745	0.00195797	-0.0170623	2.63014e-08	-0.0152863	0.0368704	0.2673	0.3016	0.2903	SHe	2_103341646	SHARED
2:103376570:ACTT:A	cg21028473	TMEM182	-0.0200745	0.00195797	-0.0170623	2.63014e-08	-0.0152863	0.0368704	0.2673	0.3016	0.2903	SHe	2_103341646	SHARED
2:103377578:C:T	cg21028473	TMEM182	-0.0200745	0.00195797	-0.0170623	2.63014e-08	-0.0152863	0.0368704	0.2673	0.3016	0.2903	SHe	2_103341646	SHARED
2:103380998:C:G	cg21028473	TMEM182	-0.0200745	0.00195797	-0.0170623	2.63014e-08	-0.0152863	0.0368704	0.2673	0.3016	0.2903	SHe	2_103341646	SHARED
2:103382222:T:C	cg21028473	TMEM182	-0.0200745	0.00195797	-0.0170623	2.63014e-08	-0.0152863	0.0368704	0.2673	0.3016	0.2903	SHe	2_103341646	SHARED
2:103384185:A:G	cg21028473	TMEM182	-0.0200745	0.00195797	-0.0170623	2.63014e-08	-0.0152863	0.0368704	0.2673	0.3016	0.2903	SHe	2_103341646	SHARED
2:103384618:C:T	cg21028473	TMEM182	-0.0200745	0.00195797	-0.0170623	2.63014e-08	-0.0152863	0.0368704	0.2673	0.3016	0.2903	SHe	2_103341646	SHARED
2:103385808:C:T	cg21028473	TMEM182	-0.0200745	0.00195797	-0.0170623	2.63014e-08	-0.0152863	0.0368704	0.2673	0.3016	0.2903	SHe	2_103341646	SHARED
20:46344569:C:T	cg27007807	SULF2;SULF2;SULF2	0.0416441	7.32066e-06	0.0306831	2.92822e-08	0.0323451	0.00764967	0.1931	0.1194	0.1505	MHe	20_46344426	SHARED
3:193369697:TA:T	cg20754708		0.0224426	0.00102049	0.0185135	3.17275e-08	0.0218175	0.000111925	0.4604	0.4323	0.5	SHe	3_193290969	SHARED
3:193383061:A:ATAAAG	cg20754708		0.0224426	0.00102049	0.0185135	3.17275e-08	0.0218175	0.000111925	0.4604	0.4323	0.5	SHe	3_193290969	SHARED
10:126408875:C:CA	cg08738516	FAM53B	-0.0165446	0.0185939	-0.0213066	1.69965e-08	-0.0220365	0.000123488	0.3564	0.3355	0.4086	SHe	10_126384610	SHARED
5:90426052:G:GA	cg27346756	ADGRV1;ADGRV1	0.0236267	0.00134903	0.0208208	1.54696e-08	0.0134157	0.0380012	0.1881	0.1903	0.1505	SHe	5_90426052	SHARED
10:126432900:T:C	cg08738516	FAM53B	-0.029687	0.000275018	-0.018895	6.76207e-06	-0.0204183	0.000344884	0.2426	0.2548	0.328	SHe	10_126412991	SHARED
2:103343234:G:C	cg21028473	TMEM182	-0.0218642	0.000782004	-0.0166555	7.25573e-08	-0.0175707	0.0179995	0.2426	0.279	0.2634	SHe	2_103341646	SHARED
2:103344583:A:T	cg21028473	TMEM182	-0.0218642	0.000782004	-0.0166555	7.25573e-08	-0.0175707	0.0179995	0.2426	0.279	0.2634	SHe	2_103341646	SHARED
4:148950873:A:G	cg26282731	ARHGAP10	0.0400173	0.00336936	0.0352398	3.9449e-09	0.0320345	0.0397335	0.104	0.1097	0.08602	MHe	4_148931115	SHARED
10:72335535:A:G	cg11228898	PALD1	-0.00544563	0.470251	-0.0193196	1.81571e-07	-0.0352377	8.61706e-07	0.3515	0.2774	0.4301	MHe	10_72334406	MILD,NEGATIVE
3:193297521:C:CAT	cg20754708		0.0206944	0.00190796	0.0189482	1.44723e-08	-0.022614	4.90037e-05	0.4505	0.4339	0.4839	SHe	3_193290969	NEGATIVE,OPPOSITE
2:103347094:C:T	cg21028473	TMEM182	-0.0227696	0.000474387	-0.0164892	1.52271e-07	-0.0177679	0.016651	0.2277	0.2742	0.2581	SHe	2_103341646	SHARED
2:103349374:G:A	cg21028473	TMEM182	-0.0227696	0.000474387	-0.0164892	1.52271e-07	-0.0177679	0.016651	0.2277	0.2742	0.2581	SHe	2_103341646	SHARED
2:103349807:A:G	cg21028473	TMEM182	-0.0227696	0.000474387	-0.0164892	1.52271e-07	-0.0177679	0.016651	0.2277	0.2742	0.2581	SHe	2_103341646	SHARED
2:103350040:C:T	cg21028473	TMEM182	-0.0227696	0.000474387	-0.0164892	1.52271e-07	-0.0177679	0.016651	0.2277	0.2742	0.2581	SHe	2_103341646	SHARED
2:103351002:C:CA	cg21028473	TMEM182	-0.0227696	0.000474387	-0.0164892	1.52271e-07	-0.0177679	0.016651	0.2277	0.2742	0.2581	SHe	2_103341646	SHARED
3:193350294:T:C	cg20754708		0.0213324	0.00144358	0.0188377	2.06307e-08	0.0218175	0.000111925	0.4505	0.4306	0.5	SHe	3_193290969	SHARED
3:193350500:T:A	cg20754708		0.0213324	0.00144358	0.0188377	2.06307e-08	0.0218175	0.000111925	0.4505	0.4306	0.5	SHe	3_193290969	SHARED
3:193353072:G:A	cg20754708		0.0213324	0.00144358	0.0188377	2.06307e-08	0.0218175	0.000111925	0.4505	0.4306	0.5	SHe	3_193290969	SHARED
3:193353955:G:A	cg20754708		0.0213324	0.00144358	0.0188377	2.06307e-08	0.0218175	0.000111925	0.4505	0.4306	0.5	SHe	3_193290969	SHARED
3:193354643:CT:C	cg20754708		0.0213324	0.00144358	0.0188377	2.06307e-08	0.0218175	0.000111925	0.4505	0.4306	0.5	SHe	3_193290969	SHARED
3:193359205:A:T	cg20754708		0.0213324	0.00144358	0.0188377	2.06307e-08	0.0218175	0.000111925	0.4505	0.4306	0.5	SHe	3_193290969	SHARED
3:193365974:T:G	cg20754708		0.0212122	0.00171537	0.0188377	2.06307e-08	0.0218175	0.000111925	0.4554	0.4306	0.5	SHe	3_193290969	SHARED
3:193367537:A:G	cg20754708		0.0212122	0.00171537	0.0188377	2.06307e-08	0.0218175	0.000111925	0.4554	0.4306	0.5	SHe	3_193290969	SHARED
3:193374384:C:T	cg20754708		0.0212122	0.00171537	0.0188377	2.06307e-08	0.0218175	0.000111925	0.4554	0.4306	0.5	SHe	3_193290969	SHARED
3:193374964:T:C	cg20754708		0.0212122	0.00171537	0.0188377	2.06307e-08	0.0218175	0.000111925	0.4554	0.4306	0.5	SHe	3_193290969	SHARED
3:193382370:G:A	cg20754708		0.0212122	0.00171537	0.0188377	2.06307e-08	0.0218175	0.000111925	0.4554	0.4306	0.5	SHe	3_193290969	SHARED
3:193383973:A:G	cg20754708		0.0212122	0.00171537	0.0188377	2.06307e-08	0.0218175	0.000111925	0.4554	0.4306	0.5	SHe	3_193290969	SHARED
3:193386239:C:T	cg20754708		0.0212122	0.00171537	0.0188377	2.06307e-08	0.0218175	0.000111925	0.4554	0.4306	0.5	SHe	3_193290969	SHARED
3:193387937:C:A	cg20754708		0.0212122	0.00171537	0.0188377	2.06307e-08	0.0218175	0.000111925	0.4554	0.4306	0.5	SHe	3_193290969	SHARED
4:77286706:A:G	cg06978288	STBD1	-0.0268335	7.21508e-05	-0.0158023	1.09527e-07	-0.0145364	0.048675	0.4703	0.45	0.4839	MHe	4_77272456	SHARED
4:77288033:G:A	cg06978288	STBD1	-0.0268335	7.21508e-05	-0.0158023	1.09527e-07	-0.0145364	0.048675	0.4703	0.45	0.4839	MHe	4_77272456	SHARED
4:77289800:G:A	cg06978288	STBD1	-0.0268335	7.21508e-05	-0.0158023	1.09527e-07	-0.0145364	0.048675	0.4703	0.45	0.4839	MHe	4_77272456	SHARED
4:77290561:G:A	cg06978288	STBD1	-0.0268335	7.21508e-05	-0.0158023	1.09527e-07	-0.0145364	0.048675	0.4703	0.45	0.4839	MHe	4_77272456	SHARED
4:77292143:CA:C	cg06978288	STBD1	-0.0268335	7.21508e-05	-0.0158023	1.09527e-07	-0.0145364	0.048675	0.4703	0.45	0.4839	MHe	4_77272456	SHARED
4:77296600:T:C	cg06978288	STBD1	-0.0268335	7.21508e-05	-0.0158023	1.09527e-07	-0.0145364	0.048675	0.4703	0.45	0.4839	MHe	4_77272456	SHARED
2:103352305:G:GCGCA	cg21028473	TMEM182	-0.0227696	0.000474387	-0.0159438	2.72261e-07	-0.0172977	0.0199252	0.2277	0.2823	0.2634	SHe	2_103341646	SHARED
3:193362798:G:A	cg20754708		0.0212122	0.00171537	0.0188895	2.09985e-08	0.0218175	0.000111925	0.4554	0.429	0.5	SHe	3_193290969	SHARED
2:207676567:G:A	cg12449916		0.0362914	0.000388098	0.0261856	2.61919e-07	0.0144379	0.490966	0.1485	0.1468	0.1075	MHe	2_207670536	POSITIVE
6:8182469:T:C	cg23164076		-0.0133081	0.00017691	-0.0130733	1.16055e-06	0.0145419	0.00177975	0.4554	0.4903	0.4462	SHe	6_8182383	NEGATIVE,OPPOSITE
2:103347857:A:G	cg21028473	TMEM182	-0.0227738	0.000460297	-0.0164587	1.60892e-07	-0.0177679	0.016651	0.2327	0.2758	0.2581	SHe	2_103341646	SHARED
5:14172120:A:G	cg20824844	TRIO	0.0603324	0.000354379	0.0426272	6.02085e-09	0.0376838	0.0291116	0.1782	0.1274	0.1344	SHe	5_14169709	SHARED
3:45954339:C:T	cg03879629		0.0651912	0.00205486	0.0693843	2.37631e-08	0.0903584	0.000109806	0.1287	0.09194	0.1237	SHo	3_45951647	SHARED
20:46343066:C:T	cg27007807	SULF2;SULF2;SULF2	0.0416441	7.32066e-06	0.0306831	2.92822e-08	0.0309529	0.01023	0.1931	0.1194	0.1559	MHe	20_46343066	SHARED
20:46343691:G:A	cg27007807	SULF2;SULF2;SULF2	0.0416441	7.32066e-06	0.0306831	2.92822e-08	0.0309529	0.01023	0.1931	0.1194	0.1559	MHe	20_46343066	SHARED
20:46343881:G:T	cg27007807	SULF2;SULF2;SULF2	0.0416441	7.32066e-06	0.0306831	2.92822e-08	0.0309529	0.01023	0.1931	0.1194	0.1559	MHe	20_46343066	SHARED
20:46344273:A:G	cg27007807	SULF2;SULF2;SULF2	0.0416441	7.32066e-06	0.0306831	2.92822e-08	0.0309529	0.01023	0.1931	0.1194	0.1559	MHe	20_46344192	SHARED
20:46345181:G:C	cg27007807	SULF2;SULF2;SULF2	0.0416441	7.32066e-06	0.0306831	2.92822e-08	0.0309529	0.01023	0.1931	0.1194	0.1559	MHe	20_46344426	SHARED
20:46347779:C:T	cg27007807	SULF2;SULF2;SULF2	0.0416441	7.32066e-06	0.0306831	2.92822e-08	0.0309529	0.01023	0.1931	0.1194	0.1559	MHe	20_46344426	SHARED
5:14372362:T:TGA	cg20824844	TRIO	0.0389707	0.00445958	0.0322358	2.21771e-07	0.0469626	0.000379989	0.3168	0.2323	0.2366	SHe	5_14361471	SHARED
3:193299155:G:A	cg20754708		0.0246848	0.000122755	0.018383	4.68589e-08	0.0220086	9.69846e-05	0.4158	0.3952	0.4892	SHe	3_193290969	SHARED
3:193299631:C:T	cg20754708		0.0246848	0.000122755	0.018383	4.68589e-08	0.0220086	9.69846e-05	0.4158	0.3952	0.4892	SHe	3_193290969	SHARED
3:193300286:C:T	cg20754708		0.0246848	0.000122755	0.018383	4.68589e-08	0.0220086	9.69846e-05	0.4158	0.3952	0.4892	SHe	3_193290969	SHARED
3:193303032:C:T	cg20754708		0.0246848	0.000122755	0.018383	4.68589e-08	0.0220086	9.69846e-05	0.4158	0.3952	0.4892	SHe	3_193290969	SHARED
3:193303535:G:A	cg20754708		0.0246848	0.000122755	0.018383	4.68589e-08	0.0220086	9.69846e-05	0.4158	0.3952	0.4892	SHe	3_193290969	SHARED
3:193303849:T:A	cg20754708		0.0246848	0.000122755	0.018383	4.68589e-08	0.0220086	9.69846e-05	0.4158	0.3952	0.4892	SHe	3_193290969	SHARED
13:100991489:A:C	cg24388175	PCCA;PCCA;PCCA	0.0391341	0.000394099	0.0357171	4.12568e-08	0.0596924	9.87405e-06	0.1931	0.2226	0.2258	SHe	13_100983676	SHARED
4:77190776:T:TAA	cg06978288	STBD1	-0.0174804	0.00695787	-0.0165808	1.35256e-08	-0.0149697	0.0429642	0.4059	0.3726	0.4194	MHe	4_77182033	SHARED
10:30022317:G:A	cg10919547		-0.0263733	0.0029548	-0.0205037	9.70953e-07	-0.0340516	0.000243079	0.4901	0.4387	0.4731	MHe	10_30035248	SHARED
3:193325545:T:C	cg20754708		0.0234195	0.000301452	0.0182317	6.8772e-08	0.0237428	3.85934e-05	0.4158	0.3919	0.4677	SHe	3_193290969	SHARED
2:207607651:G:A	cg12449916		0.0388277	0.00330513	0.044644	1.04996e-09	0.0052693	0.843556	0.06931	0.07581	0.05914	MHe	2_207607651	POSITIVE
10:72314005:T:G	cg11228898	PALD1	0.0146462	0.0328067	0.0166148	1.13574e-07	0.0233714	0.00237496	0.5	0.421	0.3387	MHe	10_72312018	SHARED
10:72313211:C:T	cg11228898	PALD1	0.0146462	0.0328067	0.016732	1.07082e-07	0.0233714	0.00237496	0.5	0.4194	0.3387	MHe	10_72312018	SHARED
8:19565143:G:GCAAACATAATCAA	cg17588954		-0.0145323	0.116766	-0.0248169	1.6445e-10	-0.0223093	0.00353055	0.4604	0.4065	0.4194	MHe	8_19564795	MILD,NEGATIVE
3:193295208:T:C	cg20754708		0.0246848	0.000122755	0.018383	4.68589e-08	0.021089	0.000165452	0.4158	0.3952	0.4946	SHe	3_193290969	SHARED
3:193302931:G:C	cg20754708		0.0246848	0.000122755	0.018383	4.68589e-08	0.021089	0.000165452	0.4158	0.3952	0.4946	SHe	3_193290969	SHARED
12:27337725:A:G	cg03766264	STK38L	0.0496432	0.00756791	0.0494249	1.6719e-08	0.0431589	0.0576533	0.1683	0.1226	0.09677	MHe	12_27286914	POSITIVE
12:27338936:C:T	cg03766264	STK38L	0.0496432	0.00756791	0.0494249	1.6719e-08	0.0431589	0.0576533	0.1683	0.1226	0.09677	MHe	12_27286914	POSITIVE
12:27339117:C:T	cg03766264	STK38L	0.0496432	0.00756791	0.0494249	1.6719e-08	0.0431589	0.0576533	0.1683	0.1226	0.09677	MHe	12_27286914	POSITIVE
12:27342214:C:A	cg03766264	STK38L	0.0496432	0.00756791	0.0494249	1.6719e-08	0.0431589	0.0576533	0.1683	0.1226	0.09677	MHe	12_27286914	POSITIVE
12:27344069:C:T	cg03766264	STK38L	0.0496432	0.00756791	0.0494249	1.6719e-08	0.0431589	0.0576533	0.1683	0.1226	0.09677	MHe	12_27286914	POSITIVE
3:193336639:T:C	cg20754708		0.0235094	0.000296729	0.0186952	4.14548e-08	0.0234531	4.5392e-05	0.4109	0.3968	0.4892	SHe	3_193290969	SHARED
2:103362966:C:A	cg21028473	TMEM182	-0.0197334	0.00301773	-0.0170623	2.63014e-08	-0.0171095	0.0187067	0.2624	0.3016	0.2796	SHe	2_103341646	SHARED
2:103366776:A:G	cg21028473	TMEM182	-0.0197334	0.00301773	-0.0170623	2.63014e-08	-0.0171095	0.0187067	0.2624	0.3016	0.2796	SHe	2_103341646	SHARED
16:15687509:GAAAC:G	cg14275931	KIAA0430;KIAA0430;KIAA0430	0.0222485	0.00120214	0.0224963	1.43306e-07	0.0254569	0.00251274	0.2871	0.221	0.2043	SHe	16_15686771	SHARED
2:103373281:C:CT	cg21028473	TMEM182	-0.0200745	0.00195797	-0.016394	7.66391e-08	-0.0148744	0.0428222	0.2673	0.3048	0.2957	SHe	2_103341646	SHARED
3:193303052:CA:C	cg20754708		0.0229719	0.000652232	0.0182657	4.1757e-08	-0.0224027	7.06108e-05	0.4604	0.4258	0.4892	SHe	3_193290969	NEGATIVE,OPPOSITE
17:33332962:AT:A	cg16662477	RFFL	0.0752002	3.2927e-06	0.0392687	2.37805e-06	0.0209971	0.0935857	0.1188	0.1081	0.1075	SHe	17_33307586	POSITIVE
3:193302296:T:A	cg20754708		0.0229719	0.000652232	0.0182376	4.91357e-08	-0.0224027	7.06108e-05	0.4604	0.429	0.4892	SHe	3_193290969	NEGATIVE,OPPOSITE
3:193302720:C:T	cg20754708		0.0229719	0.000652232	0.0182376	4.91357e-08	-0.0224027	7.06108e-05	0.4604	0.429	0.4892	SHe	3_193290969	NEGATIVE,OPPOSITE
3:193302752:C:T	cg20754708		0.0229719	0.000652232	0.0182376	4.91357e-08	-0.0224027	7.06108e-05	0.4604	0.429	0.4892	SHe	3_193290969	NEGATIVE,OPPOSITE
3:193302769:A:T	cg20754708		0.0229719	0.000652232	0.0182376	4.91357e-08	-0.0224027	7.06108e-05	0.4604	0.429	0.4892	SHe	3_193290969	NEGATIVE,OPPOSITE
3:193293922:A:G	cg20754708		0.0246848	0.000122755	0.0183392	5.71736e-08	0.0220086	9.69846e-05	0.4158	0.3935	0.4892	SHe	3_193290969	SHARED
3:193294307:G:T	cg20754708		0.0246848	0.000122755	0.0183392	5.71736e-08	0.0220086	9.69846e-05	0.4158	0.3935	0.4892	SHe	3_193290969	SHARED
5:14402230:G:A	cg20824844	TRIO	-0.0323209	0.0207538	-0.0332922	3.61578e-09	-0.03465	0.00204822	0.2871	0.2952	0.3333	SHe	5_14361471	SHARED
4:148940093:T:C	cg26282731	ARHGAP10	0.0352726	0.00855335	0.0359399	1.52427e-09	0.0320345	0.0397335	0.1089	0.1113	0.08602	MHe	4_148931115	SHARED
4:148943201:A:G	cg26282731	ARHGAP10	0.0352726	0.00855335	0.0359399	1.52427e-09	0.0320345	0.0397335	0.1089	0.1113	0.08602	MHe	4_148931115	SHARED
4:148946848:T:C	cg26282731	ARHGAP10	0.0352726	0.00855335	0.0359399	1.52427e-09	0.0320345	0.0397335	0.1089	0.1113	0.08602	MHe	4_148931115	SHARED
4:148947015:T:G	cg26282731	ARHGAP10	0.0352726	0.00855335	0.0359399	1.52427e-09	0.0320345	0.0397335	0.1089	0.1113	0.08602	MHe	4_148931115	SHARED
4:148949173:A:C	cg26282731	ARHGAP10	0.0352726	0.00855335	0.0359399	1.52427e-09	0.0320345	0.0397335	0.1089	0.1113	0.08602	MHe	4_148931115	SHARED
4:148956821:A:G	cg26282731	ARHGAP10	0.0352726	0.00855335	0.0359399	1.52427e-09	0.0320345	0.0397335	0.1089	0.1113	0.08602	MHe	4_148931115	SHARED
5:14259898:G:GTT	cg16867702	TRIO	0.0266696	0.00659605	0.0300198	6.02253e-08	0.0353432	0.00148777	0.2921	0.2048	0.2312	SHe	5_14248277	SHARED
12:27285057:T:C	cg03766264	STK38L	0.0496432	0.00756791	0.0472567	3.63659e-08	0.0426713	0.0559994	0.1683	0.1306	0.1022	MHe	12_27227065	POSITIVE
12:27330399:G:C	cg03766264	STK38L	0.0496432	0.00756791	0.0485966	2.16343e-08	0.0431589	0.0576533	0.1683	0.1258	0.09677	MHe	12_27286914	POSITIVE
2:103384995:A:AC	cg21028473	TMEM182	-0.0200745	0.00195797	-0.0167808	5.39801e-08	-0.0152863	0.0368704	0.2673	0.2984	0.2903	SHe	2_103341646	SHARED
5:14403252:TGTG:T	cg20824844	TRIO	-0.0323209	0.0207538	-0.0350061	3.76692e-10	-0.0288708	0.0124175	0.2871	0.3081	0.328	SHe	5_14402681	SHARED
22:31769547:C:CA	cg00193210	SFI1;SFI1;SFI1;SFI1;SFI1;SFI1;SFI1;SFI1;SFI1;SFI1	0.0170249	0.216378	0.0408376	2.93525e-13	0.0129648	0.469817	0.1386	0.1629	0.1129	MHe	22_31768610	MILD
8:68256888:A:T	cg01156920		-0.0177186	0.0249784	-0.0218137	2.21667e-08	-0.0471525	4.08925e-07	0.302	0.3226	0.3011	SHe	8_68143517	SHARED
8:68257989:G:A	cg01156920		-0.0177186	0.0249784	-0.0218137	2.21667e-08	-0.0471525	4.08925e-07	0.302	0.3226	0.3011	SHe	8_68143517	SHARED
2:103369659:C:CCG	cg21028473	TMEM182	-0.0197334	0.00301773	-0.0170623	2.63014e-08	-0.017114	0.0185228	0.2624	0.3016	0.2742	SHe	2_103341646	SHARED
3:45920298:T:C	cg03879629		0.0670065	0.00169148	0.067436	5.33772e-08	0.0903584	0.000109806	0.1139	0.09355	0.1237	SHo	3_45910946	SHARED
3:45928769:G:A	cg03879629		0.0670065	0.00169148	0.067436	5.33772e-08	0.0903584	0.000109806	0.1139	0.09355	0.1237	SHo	3_45910946	SHARED
3:45932407:G:A	cg03879629		0.0670065	0.00169148	0.067436	5.33772e-08	0.0903584	0.000109806	0.1139	0.09355	0.1237	SHo	3_45910946	SHARED
3:193365544:A:G	cg20754708		0.0193657	0.0043355	0.0189328	1.60643e-08	0.0222784	9.43892e-05	0.4505	0.429	0.4946	SHe	3_193290969	SHARED
13:100999108:G:T	cg24388175	PCCA;PCCA;PCCA	0.0409326	0.000270826	0.0352402	1.26576e-07	0.0596924	9.87405e-06	0.198	0.2145	0.2258	SHe	13_100994967	SHARED
12:27315861:T:A	cg03766264	STK38L	0.0496432	0.00756791	0.0487116	2.27996e-08	0.0431589	0.0576533	0.1683	0.1242	0.09677	MHe	12_27286914	POSITIVE
12:27323176:TTAGTTTGATGGGC:T	cg03766264	STK38L	0.0496432	0.00756791	0.0487116	2.27996e-08	0.0431589	0.0576533	0.1683	0.1242	0.09677	MHe	12_27286914	POSITIVE
12:27326626:C:G	cg03766264	STK38L	0.0496432	0.00756791	0.0487116	2.27996e-08	0.0431589	0.0576533	0.1683	0.1242	0.09677	MHe	12_27286914	POSITIVE
12:27331479:T:C	cg03766264	STK38L	0.0496432	0.00756791	0.0487116	2.27996e-08	0.0431589	0.0576533	0.1683	0.1242	0.09677	MHe	12_27286914	POSITIVE
12:27331776:C:T	cg03766264	STK38L	0.0496432	0.00756791	0.0487116	2.27996e-08	0.0431589	0.0576533	0.1683	0.1242	0.09677	MHe	12_27286914	POSITIVE
3:193314194:CTT:C	cg20754708		0.0232237	0.00026912	0.0183953	5.31472e-08	0.0226259	7.28102e-05	0.4208	0.3919	0.4839	SHe	3_193290969	SHARED
3:187066157:C:G	cg07170983		0.014132	0.016414	0.0218937	1.61118e-13	0.00277277	0.662116	0.2822	0.3435	0.3065	SHe	3_187061284	POSITIVE
3:193293157:T:C	cg20754708		0.0246848	0.000122755	0.0183392	5.71736e-08	0.021089	0.000165452	0.4158	0.3935	0.4946	SHe	3_193290969	SHARED
3:193293580:T:A	cg20754708		0.0246848	0.000122755	0.0183392	5.71736e-08	0.021089	0.000165452	0.4158	0.3935	0.4946	SHe	3_193290969	SHARED
4:77338754:CT:C	cg06978288	STBD1	-0.0268335	7.21508e-05	-0.0156266	1.81547e-07	-0.0145364	0.048675	0.4703	0.45	0.4839	MHe	4_77272456	SHARED
4:77342159:G:C	cg06978288	STBD1	-0.0268335	7.21508e-05	-0.0156266	1.81547e-07	-0.0145364	0.048675	0.4703	0.45	0.4839	MHe	4_77272456	SHARED
13:114899326:C:T	cg08610076	RASA3	-0.0110439	0.0134997	-0.017273	2.4735e-11	-0.00888809	0.241822	0.3317	0.2984	0.3441	MHe	13_114898643	POSITIVE
16:88543480:AGT:A	cg26884787	ZFPM1	0.0101797	0.000721297	0.0110482	1.65031e-08	0.0112859	0.00222843	0.3564	0.3	0.2742	SHe	16_88527501	SHARED
5:14281687:C:T	cg16867702	TRIO	0.0281169	0.00300461	0.0299809	2.98377e-08	0.0305164	0.00210854	0.3119	0.2242	0.2581	SHe	5_14271410	SHARED
2:103370850:C:G	cg21028473	TMEM182	-0.0200745	0.00195797	-0.0162274	8.7018e-08	-0.0148744	0.0428222	0.2673	0.3081	0.2957	SHe	2_103341646	SHARED
2:103373628:C:T	cg21028473	TMEM182	-0.0200745	0.00195797	-0.0162274	8.7018e-08	-0.0148744	0.0428222	0.2673	0.3081	0.2957	SHe	2_103341646	SHARED
2:103375408:C:T	cg21028473	TMEM182	-0.0200745	0.00195797	-0.0162274	8.7018e-08	-0.0148744	0.0428222	0.2673	0.3081	0.2957	SHe	2_103341646	SHARED
2:103376534:C:T	cg21028473	TMEM182	-0.0200745	0.00195797	-0.0162274	8.7018e-08	-0.0148744	0.0428222	0.2673	0.3081	0.2957	SHe	2_103341646	SHARED
2:103377487:C:G	cg21028473	TMEM182	-0.0200745	0.00195797	-0.0162274	8.7018e-08	-0.0148744	0.0428222	0.2673	0.3081	0.2957	SHe	2_103341646	SHARED
2:103377786:G:T	cg21028473	TMEM182	-0.0200745	0.00195797	-0.0162274	8.7018e-08	-0.0148744	0.0428222	0.2673	0.3081	0.2957	SHe	2_103341646	SHARED
2:103378206:A:C	cg21028473	TMEM182	-0.0200745	0.00195797	-0.0162274	8.7018e-08	-0.0148744	0.0428222	0.2673	0.3081	0.2957	SHe	2_103341646	SHARED
10:72315248:TGTG:T	cg11228898	PALD1	0.0138214	0.041748	0.0170047	3.71131e-08	0.0214824	0.00560781	0.495	0.4129	0.3441	MHe	10_72312018	SHARED
2:99064816:CAAA:C	cg02420943	INPP4A;INPP4A;INPP4A;INPP4A	0.02441	0.0010392	0.0202126	4.32994e-08	0.0164709	0.000441829	0.3119	0.2823	0.3387	SHe	2_99031351	SHARED
4:77301637:G:C	cg06978288	STBD1	-0.0268335	7.21508e-05	-0.0155511	1.8915e-07	-0.0145364	0.048675	0.4703	0.4516	0.4839	MHe	4_77272456	SHARED
4:77303621:C:T	cg06978288	STBD1	-0.0268335	7.21508e-05	-0.0155511	1.8915e-07	-0.0145364	0.048675	0.4703	0.4516	0.4839	MHe	4_77272456	SHARED
4:77306930:C:T	cg06978288	STBD1	-0.0268335	7.21508e-05	-0.0155511	1.8915e-07	-0.0145364	0.048675	0.4703	0.4516	0.4839	MHe	4_77272456	SHARED
4:77308705:C:T	cg06978288	STBD1	-0.0268335	7.21508e-05	-0.0155511	1.8915e-07	-0.0145364	0.048675	0.4703	0.4516	0.4839	MHe	4_77272456	SHARED
4:77317124:T:C	cg06978288	STBD1	-0.0268335	7.21508e-05	-0.0155511	1.8915e-07	-0.0145364	0.048675	0.4703	0.4516	0.4839	MHe	4_77272456	SHARED
4:77319743:C:T	cg06978288	STBD1	-0.0268335	7.21508e-05	-0.0155511	1.8915e-07	-0.0145364	0.048675	0.4703	0.4516	0.4839	MHe	4_77272456	SHARED
4:77327339:C:T	cg06978288	STBD1	-0.0268335	7.21508e-05	-0.0155511	1.8915e-07	-0.0145364	0.048675	0.4703	0.4516	0.4839	MHe	4_77272456	SHARED
4:77330682:A:G	cg06978288	STBD1	-0.0268335	7.21508e-05	-0.0155511	1.8915e-07	-0.0145364	0.048675	0.4703	0.4516	0.4839	MHe	4_77272456	SHARED
8:68225858:T:C	cg01156920		-0.0133281	0.101923	-0.0229122	3.10366e-09	-0.0424177	4.15853e-06	0.302	0.3274	0.3118	SHe	8_68143517	MILD,NEGATIVE
8:68229378:C:T	cg01156920		-0.0133281	0.101923	-0.0229122	3.10366e-09	-0.0424177	4.15853e-06	0.302	0.3274	0.3118	SHe	8_68143517	MILD,NEGATIVE
8:68230998:T:C	cg01156920		-0.0133281	0.101923	-0.0229122	3.10366e-09	-0.0424177	4.15853e-06	0.302	0.3274	0.3118	SHe	8_68143517	MILD,NEGATIVE
8:68231354:T:C	cg01156920		-0.0133281	0.101923	-0.0229122	3.10366e-09	-0.0424177	4.15853e-06	0.302	0.3274	0.3118	SHe	8_68143517	MILD,NEGATIVE
8:68232485:A:T	cg01156920		-0.0133281	0.101923	-0.0229122	3.10366e-09	-0.0424177	4.15853e-06	0.302	0.3274	0.3118	SHe	8_68143517	MILD,NEGATIVE
13:101000942:A:G	cg24388175	PCCA;PCCA;PCCA	0.0387519	0.000585971	0.0362568	1.29384e-07	0.0600465	9.41299e-06	0.1881	0.2065	0.2151	SHe	13_100994967	SHARED
2:103342168:TG:T	cg21028473	TMEM182	-0.0188179	0.00471555	-0.0171637	2.05466e-08	-0.0169535	0.0200395	0.2723	0.3016	0.2849	SHe	2_103341646	SHARED
2:103344750:A:G	cg21028473	TMEM182	-0.0188179	0.00471555	-0.0171637	2.05466e-08	-0.0169535	0.0200395	0.2723	0.3016	0.2849	SHe	2_103341646	SHARED
3:193407703:C:A	cg20754708		0.0203947	0.00152194	0.0192971	1.60655e-08	0.0218354	0.000172339	0.4158	0.3903	0.4677	SHe	3_193290969	SHARED
10:126471382:C:CA	cg08738516	FAM53B	-0.0255452	0.000548481	-0.0180809	5.16056e-06	-0.02251	7.29797e-05	0.297	0.3	0.3602	SHe	10_126408016	SHARED
3:193420857:T:C	cg20754708		0.0205469	0.0016033	0.0200397	4.66329e-09	0.0187623	0.000922966	0.4257	0.4048	0.4731	SHe	3_193412672	SHARED
2:99016975:T:C	cg02420943	INPP4A;INPP4A;INPP4A;INPP4A	0.0279804	0.000216485	0.0233407	2.41644e-08	0.014457	0.00820985	0.2574	0.1887	0.2258	SHe	2_99016975	SHARED
2:99018717:T:C	cg02420943	INPP4A;INPP4A;INPP4A;INPP4A	0.0279804	0.000216485	0.0233407	2.41644e-08	0.014457	0.00820985	0.2574	0.1887	0.2258	SHe	2_99016975	SHARED
3:193389485:G:A	cg20754708		0.0201431	0.00300514	0.01875	2.46558e-08	0.0220765	0.000134729	0.4604	0.4226	0.4892	SHe	3_193290969	SHARED
3:193391085:G:A	cg20754708		0.0201431	0.00300514	0.01875	2.46558e-08	0.0220765	0.000134729	0.4604	0.4226	0.4892	SHe	3_193290969	SHARED
3:46071550:G:T	cg03879629		0.0664603	2.95589e-05	0.0387482	5.95839e-05	0.0602527	0.000253995	0.2327	0.1661	0.2634	SHo	3_46045182	SHARED
16:15686994:G:T	cg14275931	KIAA0430;KIAA0430;KIAA0430	0.0182195	0.00528788	0.0222965	1.05357e-07	0.0274601	0.000954992	0.3168	0.2387	0.2258	SHe	16_15686771	SHARED
3:46049765:T:C	cg03879629		0.0514686	0.00783226	0.0585461	1.05507e-07	0.0716716	0.000337493	0.1485	0.1113	0.1667	SHo	3_46045182	SHARED
3:193332420:C:CTGTG	cg20754708		0.0235094	0.000296729	0.0183303	6.52121e-08	0.0226259	7.28102e-05	0.4109	0.3935	0.4839	SHe	3_193290969	SHARED
3:193334846:A:G	cg20754708		0.0235094	0.000296729	0.0183303	6.52121e-08	0.0226259	7.28102e-05	0.4109	0.3935	0.4839	SHe	3_193290969	SHARED
3:193336425:T:C	cg20754708		0.0235094	0.000296729	0.0183303	6.52121e-08	0.0226259	7.28102e-05	0.4109	0.3935	0.4839	SHe	3_193290969	SHARED
3:193341016:C:T	cg20754708		0.0235094	0.000296729	0.0183303	6.52121e-08	0.0226259	7.28102e-05	0.4109	0.3935	0.4839	SHe	3_193290969	SHARED
3:193343761:C:G	cg20754708		0.0235094	0.000296729	0.0183303	6.52121e-08	0.0226259	7.28102e-05	0.4109	0.3935	0.4839	SHe	3_193290969	SHARED
3:193346921:C:T	cg20754708		0.0235094	0.000296729	0.0183303	6.52121e-08	0.0226259	7.28102e-05	0.4109	0.3935	0.4839	SHe	3_193290969	SHARED
3:193348052:CT:C	cg20754708		0.0235094	0.000296729	0.0183303	6.52121e-08	0.0226259	7.28102e-05	0.4109	0.3935	0.4839	SHe	3_193290969	SHARED
8:68215963:A:T	cg01156920		-0.00923744	0.222235	-0.023574	4.13678e-10	-0.0389887	1.69306e-05	0.3416	0.3452	0.3495	SHe	8_68143517	MILD,NEGATIVE
3:193394027:A:AT	cg20754708		0.0206851	0.00128582	0.0192359	1.64611e-08	0.0208314	0.000295146	0.4208	0.3887	0.4731	SHe	3_193290969	SHARED
2:103351736:G:A	cg21028473	TMEM182	-0.0227696	0.000474387	-0.0155863	4.92585e-07	-0.0172977	0.0199252	0.2277	0.2806	0.2634	SHe	2_103341646	SHARED
8:68263495:T:C	cg01156920		-0.0177186	0.0249784	-0.0214143	3.38791e-08	-0.0471525	4.08925e-07	0.302	0.3242	0.3011	SHe	8_68143517	SHARED
2:207646028:ATTTTTTTTTTTT:A	cg12449916		0.0254551	0.00331499	0.0241964	5.61682e-07	0.00359684	0.840783	0.2079	0.2081	0.1505	MHe	2_207847811	POSITIVE
3:187089031:C:A	cg07170983		0.0142051	0.0164135	0.0224517	2.42475e-13	0.00769428	0.22535	0.2772	0.3581	0.3118	SHe	3_187086400	POSITIVE
3:193331147:TA:T	cg20754708		0.0218904	0.0012821	0.0181991	5.87649e-08	0.0239677	2.92805e-05	0.4455	0.4242	0.5	SHe	3_193290969	SHARED
3:45939016:G:A	cg03879629		0.0651912	0.00205486	0.067436	5.33772e-08	0.0903584	0.000109806	0.1287	0.09355	0.1237	SHo	3_45938089	SHARED
3:45939802:G:A	cg03879629		0.0651912	0.00205486	0.067436	5.33772e-08	0.0903584	0.000109806	0.1287	0.09355	0.1237	SHo	3_45938089	SHARED
3:45945132:A:C	cg03879629		0.0651912	0.00205486	0.067436	5.33772e-08	0.0903584	0.000109806	0.1287	0.09355	0.1237	SHo	3_45938089	SHARED
3:45947018:A:G	cg03879629		0.0651912	0.00205486	0.067436	5.33772e-08	0.0903584	0.000109806	0.1287	0.09355	0.1237	SHo	3_45938089	SHARED
22:31749771:A:C	cg00193210	SFI1;SFI1;SFI1;SFI1;SFI1;SFI1;SFI1;SFI1;SFI1;SFI1	0.0220166	0.0926408	0.0392207	2.90138e-12	0.0197556	0.261992	0.1386	0.1548	0.1183	MHe	22_31714356	MILD
22:31760586:A:G	cg00193210	SFI1;SFI1;SFI1;SFI1;SFI1;SFI1;SFI1;SFI1;SFI1;SFI1	0.0170249	0.216378	0.03975	6.3562e-13	0.0129648	0.469817	0.1386	0.1645	0.1129	MHe	22_31760250	MILD
3:193316048:A:G	cg20754708		0.0232237	0.00026912	0.0182504	7.13285e-08	0.0226259	7.28102e-05	0.4208	0.3935	0.4839	SHe	3_193290969	SHARED
3:193318576:C:T	cg20754708		0.0232237	0.00026912	0.0182504	7.13285e-08	0.0226259	7.28102e-05	0.4208	0.3935	0.4839	SHe	3_193290969	SHARED
3:193320736:A:G	cg20754708		0.0232237	0.00026912	0.0182504	7.13285e-08	0.0226259	7.28102e-05	0.4208	0.3935	0.4839	SHe	3_193290969	SHARED
3:193321173:G:A	cg20754708		0.0232237	0.00026912	0.0182504	7.13285e-08	0.0226259	7.28102e-05	0.4208	0.3935	0.4839	SHe	3_193290969	SHARED
3:193322870:T:G	cg20754708		0.0232237	0.00026912	0.0182504	7.13285e-08	0.0226259	7.28102e-05	0.4208	0.3935	0.4839	SHe	3_193290969	SHARED
3:193324275:A:C	cg20754708		0.0232237	0.00026912	0.0182504	7.13285e-08	0.0226259	7.28102e-05	0.4208	0.3935	0.4839	SHe	3_193290969	SHARED
3:193326298:A:G	cg20754708		0.0232237	0.00026912	0.0182504	7.13285e-08	0.0226259	7.28102e-05	0.4208	0.3935	0.4839	SHe	3_193290969	SHARED
3:193327722:GTTCGTCGAATTTTT:G	cg20754708		0.0232237	0.00026912	0.0182504	7.13285e-08	0.0226259	7.28102e-05	0.4208	0.3935	0.4839	SHe	3_193290969	SHARED
3:193328895:A:G	cg20754708		0.0232237	0.00026912	0.0182504	7.13285e-08	0.0226259	7.28102e-05	0.4208	0.3935	0.4839	SHe	3_193290969	SHARED
8:68183671:A:G	cg01156920		-0.0154015	0.0576668	-0.0231667	6.81611e-09	-0.0420319	3.94214e-06	0.2921	0.3	0.2903	SHe	8_68143517	MILD,NEGATIVE
8:68183674:G:A	cg01156920		-0.0154015	0.0576668	-0.0231667	6.81611e-09	-0.0420319	3.94214e-06	0.2921	0.3	0.2903	SHe	8_68143517	MILD,NEGATIVE
8:68190931:A:C	cg01156920		-0.0154015	0.0576668	-0.0231667	6.81611e-09	-0.0420319	3.94214e-06	0.2921	0.3	0.2903	SHe	8_68143517	MILD,NEGATIVE
12:27367048:C:T	cg03766264	STK38L	0.0538678	0.00462469	0.0488962	4.70829e-08	0.0412482	0.0754813	0.1584	0.1129	0.0914	MHe	12_27286914	POSITIVE
12:27370311:G:A	cg03766264	STK38L	0.0538678	0.00462469	0.0488962	4.70829e-08	0.0412482	0.0754813	0.1584	0.1129	0.0914	MHe	12_27286914	POSITIVE
12:27372557:G:A	cg03766264	STK38L	0.0538678	0.00462469	0.0488962	4.70829e-08	0.0412482	0.0754813	0.1584	0.1129	0.0914	MHe	12_27286914	POSITIVE
12:27372643:G:A	cg03766264	STK38L	0.0538678	0.00462469	0.0488962	4.70829e-08	0.0412482	0.0754813	0.1584	0.1129	0.0914	MHe	12_27286914	POSITIVE
12:27374270:G:C	cg03766264	STK38L	0.0538678	0.00462469	0.0488962	4.70829e-08	0.0412482	0.0754813	0.1584	0.1129	0.0914	MHe	12_27286914	POSITIVE
12:27375653:G:A	cg03766264	STK38L	0.0538678	0.00462469	0.0488962	4.70829e-08	0.0412482	0.0754813	0.1584	0.1129	0.0914	MHe	12_27286914	POSITIVE
3:193313986:CTTT:C	cg20754708		0.0227123	0.000427504	0.0185043	5.45662e-08	0.0226259	7.28102e-05	0.4257	0.3968	0.4839	SHe	3_193290969	SHARED
3:193420683:G:A	cg20754708		0.0205469	0.0016033	0.0199306	6.14129e-09	0.0187623	0.000922966	0.4257	0.4065	0.4731	SHe	3_193412672	SHARED
5:14404177:T:TGTG	cg16867702	TRIO	-0.028757	0.000381938	-0.0249102	2.41994e-07	-0.0289646	0.000771436	0.3465	0.3677	0.3495	SHe	5_14403460	SHARED
8:19554995:C:T	cg17588954		-0.0168195	0.0698327	-0.0245615	3.05845e-10	-0.0223428	0.00324235	0.4653	0.4161	0.414	MHe	8_19553224	MILD,NEGATIVE
3:193404019:T:A	cg20754708		0.0206851	0.00128582	0.0191727	2.12085e-08	0.0208314	0.000295146	0.4208	0.3919	0.4731	SHe	3_193290969	SHARED
3:193407889:A:G	cg20754708		0.0206851	0.00128582	0.0191727	2.12085e-08	0.0208314	0.000295146	0.4208	0.3919	0.4731	SHe	3_193290969	SHARED
16:15686771:A:C	cg14275931	KIAA0430;KIAA0430;KIAA0430	0.0177386	0.00607329	0.0222965	1.05357e-07	0.0274601	0.000954992	0.3267	0.2387	0.2258	SHe	16_15686771	SHARED
2:103351233:A:C	cg21028473	TMEM182	-0.0196464	0.00316254	-0.016968	4.56948e-08	-0.017114	0.0185228	0.2574	0.2968	0.2742	SHe	2_103341646	SHARED
2:103354389:T:C	cg21028473	TMEM182	-0.0196464	0.00316254	-0.016968	4.56948e-08	-0.017114	0.0185228	0.2574	0.2968	0.2742	SHe	2_103341646	SHARED
16:88829629:C:T	cg07318627	FAM38A	-0.00501968	0.479261	-0.0272015	6.66501e-17	-0.0113763	0.10635	0.1634	0.1887	0.1828	MHe	16_88829416	MILD
4:148970161:A:T	cg26282731	ARHGAP10	0.0300153	0.0155663	0.0374152	8.79624e-10	0.0322953	0.0497235	0.1188	0.1081	0.07527	MHe	4_148931115	SHARED
3:193363163:G:A	cg20754708		0.0193657	0.0043355	0.0189328	1.60643e-08	0.0218175	0.000111925	0.4505	0.429	0.5	SHe	3_193290969	SHARED
5:14400955:T:C	cg16867702	TRIO	-0.028757	0.000381938	-0.0249102	2.41994e-07	-0.0276174	0.00128094	0.3465	0.3677	0.3656	SHe	5_14361471	SHARED
16:88827074:G:C	cg07318627	FAM38A	-0.00600011	0.395317	-0.0269917	7.25144e-16	-0.013269	0.0577708	0.1683	0.1839	0.1882	MHe	16_88826778	MILD
4:77287790:A:AC	cg06978288	STBD1	-0.0262614	3.94348e-05	-0.0154628	2.22445e-07	-0.013276	0.0796923	0.4752	0.4597	0.4731	MHe	4_77272456	POSITIVE
4:77287791:A:AC	cg06978288	STBD1	-0.0262614	3.94348e-05	-0.0154628	2.22445e-07	-0.013276	0.0796923	0.4752	0.4597	0.4731	MHe	4_77272456	POSITIVE
3:193348919:A:G	cg20754708		0.0229502	0.000342256	0.0184134	6.33213e-08	0.0215042	0.000147496	0.4158	0.3919	0.4785	SHe	3_193290969	SHARED
3:193350876:G:T	cg20754708		0.0229502	0.000342256	0.0184134	6.33213e-08	0.0215042	0.000147496	0.4158	0.3919	0.4785	SHe	3_193290969	SHARED
3:193350890:ACTATAT:A	cg20754708		0.0229502	0.000342256	0.0184134	6.33213e-08	0.0215042	0.000147496	0.4158	0.3919	0.4785	SHe	3_193290969	SHARED
3:193355102:T:C	cg20754708		0.0229502	0.000342256	0.0184134	6.33213e-08	0.0215042	0.000147496	0.4158	0.3919	0.4785	SHe	3_193290969	SHARED
3:193358672:G:A	cg20754708		0.0229502	0.000342256	0.0184134	6.33213e-08	0.0215042	0.000147496	0.4158	0.3919	0.4785	SHe	3_193290969	SHARED
3:193359193:T:C	cg20754708		0.0229502	0.000342256	0.0184134	6.33213e-08	0.0215042	0.000147496	0.4158	0.3919	0.4785	SHe	3_193290969	SHARED
3:193361617:C:T	cg20754708		0.0229502	0.000342256	0.0184134	6.33213e-08	0.0215042	0.000147496	0.4158	0.3919	0.4785	SHe	3_193290969	SHARED
3:193362189:G:A	cg20754708		0.0229502	0.000342256	0.0184134	6.33213e-08	0.0215042	0.000147496	0.4158	0.3919	0.4785	SHe	3_193290969	SHARED
3:45995748:T:C	cg03879629		0.0541259	0.00612279	0.0627951	5.38963e-08	0.0748973	0.000493134	0.1386	0.1048	0.1452	SHo	3_45964168	SHARED
3:45996501:A:G	cg03879629		0.0541259	0.00612279	0.0627951	5.38963e-08	0.0748973	0.000493134	0.1386	0.1048	0.1452	SHo	3_45964168	SHARED
3:45997263:T:C	cg03879629		0.0541259	0.00612279	0.0627951	5.38963e-08	0.0748973	0.000493134	0.1386	0.1048	0.1452	SHo	3_45964168	SHARED
3:46001227:G:A	cg03879629		0.0541259	0.00612279	0.0627951	5.38963e-08	0.0748973	0.000493134	0.1386	0.1048	0.1452	SHo	3_45964168	SHARED
3:46001720:T:G	cg03879629		0.0541259	0.00612279	0.0627951	5.38963e-08	0.0748973	0.000493134	0.1386	0.1048	0.1452	SHo	3_45964168	SHARED
3:46003537:G:A	cg03879629		0.0541259	0.00612279	0.0627951	5.38963e-08	0.0748973	0.000493134	0.1386	0.1048	0.1452	SHo	3_45964168	SHARED
3:46006239:A:G	cg03879629		0.0541259	0.00612279	0.0627951	5.38963e-08	0.0748973	0.000493134	0.1386	0.1048	0.1452	SHo	3_45964168	SHARED
3:46006269:C:T	cg03879629		0.0541259	0.00612279	0.0627951	5.38963e-08	0.0748973	0.000493134	0.1386	0.1048	0.1452	SHo	3_45964168	SHARED
3:46006341:C:G	cg03879629		0.0541259	0.00612279	0.0627951	5.38963e-08	0.0748973	0.000493134	0.1386	0.1048	0.1452	SHo	3_45964168	SHARED
3:46007488:G:A	cg03879629		0.0541259	0.00612279	0.0627951	5.38963e-08	0.0748973	0.000493134	0.1386	0.1048	0.1452	SHo	3_45964168	SHARED
3:46007825:T:C	cg03879629		0.0541259	0.00612279	0.0627951	5.38963e-08	0.0748973	0.000493134	0.1386	0.1048	0.1452	SHo	3_45964168	SHARED
3:46010007:T:C	cg03879629		0.0541259	0.00612279	0.0627951	5.38963e-08	0.0748973	0.000493134	0.1386	0.1048	0.1452	SHo	3_45964168	SHARED
3:46011436:A:G	cg03879629		0.0541259	0.00612279	0.0627951	5.38963e-08	0.0748973	0.000493134	0.1386	0.1048	0.1452	SHo	3_45964168	SHARED
3:46012542:T:TA	cg03879629		0.0541259	0.00612279	0.0627951	5.38963e-08	0.0748973	0.000493134	0.1386	0.1048	0.1452	SHo	3_45964168	SHARED
3:46015569:T:C	cg03879629		0.0541259	0.00612279	0.0627951	5.38963e-08	0.0748973	0.000493134	0.1386	0.1048	0.1452	SHo	3_45964168	SHARED
3:46015933:T:C	cg03879629		0.0541259	0.00612279	0.0627951	5.38963e-08	0.0748973	0.000493134	0.1386	0.1048	0.1452	SHo	3_45964168	SHARED
2:207603221:T:C	cg12449916		0.0234399	0.0182245	0.0330325	4.66826e-09	0.0117717	0.56476	0.1535	0.1226	0.09677	MHe	2_207600998	POSITIVE
20:46351920:G:A	cg27007807	SULF2;SULF2;SULF2	0.0399495	2.04908e-05	0.0306831	2.92822e-08	0.0309529	0.01023	0.1881	0.1194	0.1559	MHe	20_46351667	SHARED
5:14262889:T:G	cg16867702	TRIO	0.0281169	0.00300461	0.0297206	4.15346e-08	0.0296886	0.00366232	0.3119	0.2226	0.2581	SHe	5_14248277	SHARED
3:193318291:G:A	cg20754708		0.0209199	0.00187702	0.0181512	7.69643e-08	0.0239677	2.92805e-05	0.4604	0.429	0.5	SHe	3_193290969	SHARED
3:193350837:T:G	cg20754708		0.0229502	0.000342256	0.0184837	6.17077e-08	0.0215042	0.000147496	0.4158	0.3887	0.4785	SHe	3_193290969	SHARED
3:193401021:A:G	cg20754708		0.0195439	0.0041242	0.01875	2.46558e-08	0.0215992	0.000159715	0.4653	0.4226	0.4946	SHe	3_193290969	SHARED
3:193400776:G:A	cg20754708		0.0201431	0.00300514	0.01875	2.46558e-08	0.0215992	0.000159715	0.4604	0.4226	0.4946	SHe	3_193290969	SHARED
3:193389324:T:A	cg20754708		0.0189756	0.00473197	0.01875	2.46558e-08	0.0220765	0.000134729	0.4554	0.4226	0.4892	SHe	3_193290969	SHARED
3:193391680:A:G	cg20754708		0.0189756	0.00473197	0.01875	2.46558e-08	0.0220765	0.000134729	0.4554	0.4226	0.4892	SHe	3_193290969	SHARED
3:193393612:A:G	cg20754708		0.0189756	0.00473197	0.01875	2.46558e-08	0.0220765	0.000134729	0.4554	0.4226	0.4892	SHe	3_193290969	SHARED
10:91064052:GT:G	cg21587506	IFIT3;IFIT3;IFIT3;IFIT3	0.013287	0.0754299	0.025809	1.71235e-08	0.0474858	1.76377e-05	0.3267	0.35	0.371	SHo	10_91064023	MILD,NEGATIVE
3:193385275:C:T	cg20754708		0.0210751	0.00115847	0.0184134	6.33213e-08	0.0224095	7.51822e-05	0.4158	0.3919	0.4677	SHe	3_193290969	SHARED
10:126534855:G:A	cg08738516	FAM53B	-0.0169323	0.0206867	-0.0213601	2.04387e-08	-0.0220956	0.000105556	0.3317	0.3323	0.4032	SHe	10_126533872	SHARED
10:126537825:C:T	cg08738516	FAM53B	-0.0169323	0.0206867	-0.0213601	2.04387e-08	-0.0220956	0.000105556	0.3317	0.3323	0.4032	SHe	10_126533872	SHARED
5:14348895:T:TTA	cg20824844	TRIO	-0.0524599	0.000621041	-0.0353513	5.94673e-08	-0.0290511	0.0275265	0.1931	0.1984	0.2151	SHe	5_14342262	SHARED
12:27162775:A:AT	cg03766264	STK38L	0.0399746	0.0179167	0.041825	2.56901e-07	0.0481921	0.0276794	0.1931	0.1403	0.1075	MHe	12_27161129	SHARED
12:27165291:G:C	cg03766264	STK38L	0.0399746	0.0179167	0.041825	2.56901e-07	0.0481921	0.0276794	0.1931	0.1403	0.1075	MHe	12_27161129	SHARED
8:68249340:T:G	cg01156920		-0.015827	0.0520472	-0.0215292	2.88133e-08	-0.0471525	4.08925e-07	0.2921	0.3258	0.3011	SHe	8_68143517	MILD,NEGATIVE
16:88830140:T:C	cg07318627	FAM38A	-0.0141038	0.0130705	-0.0177624	4.20345e-11	-0.00703561	0.180953	0.401	0.3758	0.4409	MHe	16_88829822	POSITIVE
4:148955747:C:T	cg26282731	ARHGAP10	0.0352726	0.00855335	0.0352398	3.9449e-09	0.0320345	0.0397335	0.1089	0.1097	0.08602	MHe	4_148931115	SHARED
8:68118795:G:A	cg01156920		-0.0147965	0.0676138	-0.0231667	6.81611e-09	-0.0420319	3.94214e-06	0.297	0.3	0.2903	SHe	8_68066164	MILD,NEGATIVE
8:68130645:T:TA	cg01156920		-0.0147965	0.0676138	-0.0231667	6.81611e-09	-0.0420319	3.94214e-06	0.297	0.3	0.2903	SHe	8_68293431	MILD,NEGATIVE
8:68166980:A:G	cg01156920		-0.0147965	0.0676138	-0.0231667	6.81611e-09	-0.0420319	3.94214e-06	0.297	0.3	0.2903	SHe	8_68143517	MILD,NEGATIVE
3:45930796:TA:T	cg03879629		0.0670065	0.00169148	0.0649889	1.12046e-07	0.0903584	0.000109806	0.1139	0.09677	0.1237	SHo	3_45910946	SHARED
2:103344555:T:C	cg21028473	TMEM182	-0.0188179	0.00471555	-0.0163295	6.86731e-08	-0.0165414	0.0236164	0.2723	0.3081	0.2903	SHe	2_103341646	SHARED
10:30025677:C:T	cg10919547		-0.0199556	0.0607453	-0.0254001	1.34566e-07	-0.0244206	0.0229668	0.2376	0.2548	0.3065	MHe	10_30023725	MILD,NEGATIVE
2:103393322:A:G	cg21028473	TMEM182	-0.0213718	0.000220456	-0.0173439	9.51335e-09	-0.00355258	0.631174	0.3812	0.3677	0.3602	SHe	2_103389792	POSITIVE
4:77330497:T:TA	cg06978288	STBD1	-0.0273561	6.34645e-05	-0.0154987	2.81694e-07	-0.0146949	0.0439804	0.4653	0.4468	0.4785	MHe	4_77272456	SHARED
3:193419289:C:T	cg20754708		0.0194064	0.00486978	0.0189441	1.74924e-07	0.023046	0.000124096	0.3218	0.3258	0.3602	SHe	3_193412672	SHARED
3:193389413:C:A	cg20754708		0.0203947	0.00152194	0.0189527	2.93214e-08	0.0218354	0.000172339	0.4158	0.3855	0.4677	SHe	3_193290969	SHARED
3:193390758:T:A	cg20754708		0.0203947	0.00152194	0.0189527	2.93214e-08	0.0218354	0.000172339	0.4158	0.3855	0.4677	SHe	3_193290969	SHARED
3:193401874:C:T	cg20754708		0.0203947	0.00152194	0.0189527	2.93214e-08	0.0218354	0.000172339	0.4158	0.3855	0.4677	SHe	3_193290969	SHARED
3:193402003:A:G	cg20754708		0.0203947	0.00152194	0.0189527	2.93214e-08	0.0218354	0.000172339	0.4158	0.3855	0.4677	SHe	3_193290969	SHARED
3:193402690:G:C	cg20754708		0.0203947	0.00152194	0.0189527	2.93214e-08	0.0218354	0.000172339	0.4158	0.3855	0.4677	SHe	3_193290969	SHARED
3:193403048:G:A	cg20754708		0.0203947	0.00152194	0.0189527	2.93214e-08	0.0218354	0.000172339	0.4158	0.3855	0.4677	SHe	3_193290969	SHARED
3:193404148:C:CCTT	cg20754708		0.0203947	0.00152194	0.0189527	2.93214e-08	0.0218354	0.000172339	0.4158	0.3855	0.4677	SHe	3_193290969	SHARED
3:193407447:C:T	cg20754708		0.0203947	0.00152194	0.0189527	2.93214e-08	0.0218354	0.000172339	0.4158	0.3855	0.4677	SHe	3_193290969	SHARED
3:193408419:A:G	cg20754708		0.0203947	0.00152194	0.0189527	2.93214e-08	0.0218354	0.000172339	0.4158	0.3855	0.4677	SHe	3_193290969	SHARED
22:31772554:A:C	cg00193210	SFI1;SFI1;SFI1;SFI1;SFI1;SFI1;SFI1;SFI1;SFI1;SFI1	0.0163677	0.229159	0.0398889	5.85216e-13	0.0129648	0.469817	0.1436	0.1629	0.1129	MHe	22_31768610	MILD
6:8189783:A:C	cg23164076		-0.0153451	3.84933e-05	0.012868	2.27582e-06	0.0132644	0.00537788	0.495	0.4403	0.414	SHe	6_8182536	SEVERE,OPPOSITE
6:8190292:A:G	cg23164076		-0.0153451	3.84933e-05	0.012868	2.27582e-06	0.0132644	0.00537788	0.495	0.4403	0.414	SHe	6_8182536	SEVERE,OPPOSITE
10:126512248:A:C	cg08738516	FAM53B	-0.0169323	0.0206867	-0.0213601	2.04387e-08	-0.0214437	0.000193514	0.3317	0.3323	0.4086	SHe	10_126512248	SHARED
3:193382138:A:G	cg20754708		0.0227561	0.000424064	0.0182856	8.27291e-08	0.0205743	0.000248498	0.4208	0.3935	0.4839	SHe	3_193290969	SHARED
3:193383943:T:C	cg20754708		0.0227561	0.000424064	0.0182856	8.27291e-08	0.0205743	0.000248498	0.4208	0.3935	0.4839	SHe	3_193290969	SHARED
3:193388237:C:T	cg20754708		0.0212122	0.00171537	0.0181482	7.48902e-08	0.0218175	0.000111925	0.4554	0.4242	0.5	SHe	3_193290969	SHARED
3:193363855:CTTTA:C	cg20754708		0.0210751	0.00115847	0.0184963	5.62521e-08	0.022002	0.000123092	0.4158	0.3984	0.4731	SHe	3_193290969	SHARED
10:126532355:G:T	cg08738516	FAM53B	-0.0169323	0.0206867	-0.0211835	2.60576e-08	-0.0220956	0.000105556	0.3317	0.3306	0.4032	SHe	10_126529219	SHARED
5:14252945:A:G	cg16867702	TRIO	0.0260851	0.00562127	0.0302192	2.36043e-08	0.0296886	0.00366232	0.3069	0.2242	0.2581	SHe	5_14248277	SHARED
3:193407650:G:A	cg20754708		0.0203947	0.00152194	0.0189527	2.93214e-08	0.0208314	0.000295146	0.4158	0.3855	0.4731	SHe	3_193290969	SHARED
5:14388181:T:A	cg16867702	TRIO	-0.0270446	0.00108611	-0.0251707	1.47088e-07	-0.0281399	0.00122537	0.3416	0.3677	0.3602	SHe	5_14361471	SHARED
5:14390792:T:A	cg16867702	TRIO	-0.0270446	0.00108611	-0.0251707	1.47088e-07	-0.0281399	0.00122537	0.3416	0.3677	0.3602	SHe	5_14361471	SHARED
8:68218476:T:A	cg01156920		-0.011185	0.158531	-0.0227352	3.12552e-09	-0.0424177	4.15853e-06	0.3168	0.3274	0.3118	SHe	8_68143517	MILD,NEGATIVE
8:68218799:C:CTT	cg01156920		-0.011185	0.158531	-0.0227352	3.12552e-09	-0.0424177	4.15853e-06	0.3168	0.3274	0.3118	SHe	8_68143517	MILD,NEGATIVE
22:31682448:C:T	cg00193210	SFI1;SFI1;SFI1;SFI1;SFI1;SFI1;SFI1;SFI1;SFI1;SFI1	0.0182288	0.179497	0.0386215	1.75282e-12	0.0088294	0.617126	0.1436	0.1694	0.1183	MHe	22_31671932	MILD
3:193303280:A:ATTT	cg20754708		0.0232237	0.00026912	0.0179421	7.42848e-08	0.0220519	0.00011274	0.4208	0.3984	0.4946	SHe	3_193290969	SHARED
5:14393030:A:G	cg16867702	TRIO	-0.0270446	0.00108611	-0.0252245	1.58496e-07	-0.0281399	0.00122537	0.3416	0.3661	0.3602	SHe	5_14361471	SHARED
5:14397238:T:C	cg16867702	TRIO	-0.0270446	0.00108611	-0.0252245	1.58496e-07	-0.0281399	0.00122537	0.3416	0.3661	0.3602	SHe	5_14361471	SHARED
22:31544061:T:TA	cg00193210	SFI1;SFI1;SFI1;SFI1;SFI1;SFI1;SFI1;SFI1;SFI1;SFI1	0.0256073	0.0712285	0.0389243	1.339e-11	0.00895267	0.644819	0.1337	0.15	0.0914	MHe	22_31542137	MILD
3:193397998:T:TCTTATA	cg20754708		0.0206851	0.00128582	0.018822	3.87019e-08	0.0208314	0.000295146	0.4208	0.3871	0.4731	SHe	3_193290969	SHARED
3:193399669:A:AG	cg20754708		0.0206851	0.00128582	0.018822	3.87019e-08	0.0208314	0.000295146	0.4208	0.3871	0.4731	SHe	3_193290969	SHARED
3:193402008:T:C	cg20754708		0.0206851	0.00128582	0.018822	3.87019e-08	0.0208314	0.000295146	0.4208	0.3871	0.4731	SHe	3_193290969	SHARED
5:169730713:T:C	cg03256302		-0.059183	0.00101169	-0.0540129	1.35293e-08	-0.0444568	0.00184898	0.0396	0.05484	0.06452	SHe	5_169730361	SHARED
5:14250626:A:G	cg16867702	TRIO	0.0260851	0.00562127	0.0297206	4.15346e-08	0.0301078	0.0031796	0.3069	0.2226	0.2527	SHe	5_14248277	SHARED
5:14251404:T:C	cg16867702	TRIO	0.0260851	0.00562127	0.0297206	4.15346e-08	0.0301078	0.0031796	0.3069	0.2226	0.2527	SHe	5_14248277	SHARED
5:14251518:G:A	cg16867702	TRIO	0.0260851	0.00562127	0.0297206	4.15346e-08	0.0301078	0.0031796	0.3069	0.2226	0.2527	SHe	5_14248277	SHARED
5:14251773:C:T	cg16867702	TRIO	0.0260851	0.00562127	0.0297206	4.15346e-08	0.0301078	0.0031796	0.3069	0.2226	0.2527	SHe	5_14248277	SHARED
5:14252076:C:CT	cg16867702	TRIO	0.0260851	0.00562127	0.0297206	4.15346e-08	0.0301078	0.0031796	0.3069	0.2226	0.2527	SHe	5_14248277	SHARED
5:169740509:T:C	cg03256302		-0.059183	0.00101169	-0.0512305	2.56859e-07	-0.0501746	0.000146794	0.0396	0.05	0.07527	SHe	5_169735830	SHARED
10:126500177:C:T	cg08738516	FAM53B	-0.0169323	0.0206867	-0.0213601	2.04387e-08	-0.0217785	0.000168139	0.3317	0.3323	0.414	SHe	10_126498852	SHARED
10:126500260:T:C	cg08738516	FAM53B	-0.0169323	0.0206867	-0.0213601	2.04387e-08	-0.0217785	0.000168139	0.3317	0.3323	0.414	SHe	10_126498852	SHARED
10:126500374:C:T	cg08738516	FAM53B	-0.0169323	0.0206867	-0.0213601	2.04387e-08	-0.0217785	0.000168139	0.3317	0.3323	0.414	SHe	10_126498852	SHARED
12:27386986:T:A	cg03766264	STK38L	0.0538678	0.00462469	0.0482982	1.29793e-07	0.0412882	0.0814791	0.1584	0.1113	0.08602	MHe	12_27286914	POSITIVE
5:90467224:A:G	cg27346756	ADGRV1;ADGRV1	0.0230829	0.000944421	0.0180199	2.81566e-06	0.0219869	0.0059804	0.1733	0.1613	0.1075	SHe	5_90431802	SHARED
5:14387489:G:C	cg16867702	TRIO	-0.0270585	0.000769852	-0.0248597	2.24362e-07	-0.0276174	0.00128094	0.3515	0.3694	0.3656	SHe	5_14361471	SHARED
3:193389390:G:A	cg20754708		0.0189756	0.00473197	0.0186245	3.67789e-08	0.0220765	0.000134729	0.4554	0.4177	0.4892	SHe	3_193290969	SHARED
2:99027246:T:TG	cg02420943	INPP4A;INPP4A;INPP4A;INPP4A	0.0271786	0.000303966	0.0206004	1.51456e-08	0.0111495	0.0294242	0.297	0.2774	0.2957	SHe	2_99016975	SHARED
8:129061242:A:G	cg26180383	MIR1207;PVT1	0.00950786	0.0636349	0.0175407	1.10757e-10	0.0143094	0.0246139	0.3416	0.3129	0.371	SHe	8_129060064	MILD,NEGATIVE
3:193364483:G:T	cg20754708		0.0210751	0.00115847	0.0184134	6.33213e-08	0.022002	0.000123092	0.4158	0.3919	0.4731	SHe	3_193290969	SHARED
3:193368692:C:A	cg20754708		0.0210751	0.00115847	0.0184134	6.33213e-08	0.022002	0.000123092	0.4158	0.3919	0.4731	SHe	3_193290969	SHARED
3:193368700:G:A	cg20754708		0.0210751	0.00115847	0.0184134	6.33213e-08	0.022002	0.000123092	0.4158	0.3919	0.4731	SHe	3_193290969	SHARED
3:193369463:A:G	cg20754708		0.0210751	0.00115847	0.0184134	6.33213e-08	0.022002	0.000123092	0.4158	0.3919	0.4731	SHe	3_193290969	SHARED
3:193369524:T:A	cg20754708		0.0210751	0.00115847	0.0184134	6.33213e-08	0.022002	0.000123092	0.4158	0.3919	0.4731	SHe	3_193290969	SHARED
3:193376298:G:A	cg20754708		0.0210751	0.00115847	0.0184134	6.33213e-08	0.022002	0.000123092	0.4158	0.3919	0.4731	SHe	3_193290969	SHARED
3:193377037:G:A	cg20754708		0.0210751	0.00115847	0.0184134	6.33213e-08	0.022002	0.000123092	0.4158	0.3919	0.4731	SHe	3_193290969	SHARED
3:193377713:TCGCTTGAGTTA:T	cg20754708		0.0210751	0.00115847	0.0184134	6.33213e-08	0.022002	0.000123092	0.4158	0.3919	0.4731	SHe	3_193290969	SHARED
3:193378126:A:C	cg20754708		0.0210751	0.00115847	0.0184134	6.33213e-08	0.022002	0.000123092	0.4158	0.3919	0.4731	SHe	3_193290969	SHARED
3:193380452:CG:C	cg20754708		0.0210751	0.00115847	0.0184134	6.33213e-08	0.022002	0.000123092	0.4158	0.3919	0.4731	SHe	3_193290969	SHARED
3:193381915:T:C	cg20754708		0.0210751	0.00115847	0.0184134	6.33213e-08	0.022002	0.000123092	0.4158	0.3919	0.4731	SHe	3_193290969	SHARED
3:193384203:T:A	cg20754708		0.0210751	0.00115847	0.0184134	6.33213e-08	0.022002	0.000123092	0.4158	0.3919	0.4731	SHe	3_193290969	SHARED
3:193387345:G:A	cg20754708		0.0210751	0.00115847	0.0184134	6.33213e-08	0.022002	0.000123092	0.4158	0.3919	0.4731	SHe	3_193290969	SHARED
12:27383137:T:C	cg03766264	STK38L	0.0502255	0.00768169	0.0488962	4.70829e-08	0.0412482	0.0754813	0.1584	0.1129	0.0914	MHe	12_27286914	POSITIVE
3:193414481:C:T	cg20754708		0.0192295	0.00294758	0.018651	5.15669e-08	0.0203999	0.000348483	0.4158	0.3919	0.4677	SHe	3_193412672	SHARED
3:193414780:T:C	cg20754708		0.0192295	0.00294758	0.018651	5.15669e-08	0.0203999	0.000348483	0.4158	0.3919	0.4677	SHe	3_193412672	SHARED
3:193415679:T:C	cg20754708		0.0192295	0.00294758	0.018651	5.15669e-08	0.0203999	0.000348483	0.4158	0.3919	0.4677	SHe	3_193412672	SHARED
2:99017358:A:G	cg02420943	INPP4A;INPP4A;INPP4A;INPP4A	0.0288782	0.000216111	0.0227649	5.97629e-08	0.014457	0.00820985	0.2525	0.1871	0.2258	SHe	2_99016975	SHARED
12:27172070:A:G	cg03766264	STK38L	0.0399746	0.0179167	0.0422955	1.93781e-07	0.0397637	0.0526459	0.1931	0.1403	0.1129	MHe	12_27161129	POSITIVE
12:27172944:T:G	cg03766264	STK38L	0.0399746	0.0179167	0.0422955	1.93781e-07	0.0397637	0.0526459	0.1931	0.1403	0.1129	MHe	12_27161129	POSITIVE
12:27173107:A:T	cg03766264	STK38L	0.0399746	0.0179167	0.0422955	1.93781e-07	0.0397637	0.0526459	0.1931	0.1403	0.1129	MHe	12_27161129	POSITIVE
4:77190774:A:ATATATAA	cg06978288	STBD1	-0.0177554	0.00680433	-0.0161509	3.72903e-08	-0.0129869	0.0846782	0.401	0.3694	0.414	MHe	4_77182033	POSITIVE
5:14392312:C:T	cg16867702	TRIO	-0.0275539	0.000923104	-0.0252245	1.58496e-07	-0.0281399	0.00122537	0.3465	0.3661	0.3602	SHe	5_14361471	SHARED
3:193419522:T:C	cg20754708		0.0194064	0.00486978	0.0188855	2.07873e-07	0.023303	9.35594e-05	0.3218	0.3194	0.3548	SHe	3_193412672	SHARED
3:193421825:A:G	cg20754708		0.0194064	0.00486978	0.0188855	2.07873e-07	0.023303	9.35594e-05	0.3218	0.3194	0.3548	SHe	3_193412672	SHARED
2:103398555:G:A	cg21028473	TMEM182	-0.0226788	5.67214e-05	-0.0169256	2.90436e-08	-0.00336471	0.647712	0.3812	0.3677	0.3548	SHe	2_103389792	POSITIVE
2:103400681:G:A	cg21028473	TMEM182	-0.0226788	5.67214e-05	-0.0169256	2.90436e-08	-0.00336471	0.647712	0.3812	0.3677	0.3548	SHe	2_103389792	POSITIVE
2:103404241:A:C	cg21028473	TMEM182	-0.0226788	5.67214e-05	-0.0169256	2.90436e-08	-0.00336471	0.647712	0.3812	0.3677	0.3548	SHe	2_103389792	POSITIVE
2:103406275:CA:C	cg21028473	TMEM182	-0.0226788	5.67214e-05	-0.0169256	2.90436e-08	-0.00336471	0.647712	0.3812	0.3677	0.3548	SHe	2_103389792	POSITIVE
2:103407164:C:G	cg21028473	TMEM182	-0.0226788	5.67214e-05	-0.0169256	2.90436e-08	-0.00336471	0.647712	0.3812	0.3677	0.3548	SHe	2_103389792	POSITIVE
2:103411552:C:T	cg21028473	TMEM182	-0.0226788	5.67214e-05	-0.0169256	2.90436e-08	-0.00336471	0.647712	0.3812	0.3677	0.3548	SHe	2_103389792	POSITIVE
22:31690674:C:CA	cg00193210	SFI1;SFI1;SFI1;SFI1;SFI1;SFI1;SFI1;SFI1;SFI1;SFI1	0.0394242	0.00647071	0.0350374	1.43051e-10	0.0158299	0.279545	0.1436	0.1984	0.1613	MHe	22_31671932	POSITIVE
3:193371693:C:G	cg20754708		0.0210751	0.00115847	0.0184134	6.33213e-08	0.0218354	0.000172339	0.4158	0.3919	0.4677	SHe	3_193290969	SHARED
12:27394491:A:G	cg03766264	STK38L	0.0528418	0.00588759	0.0499355	6.53826e-08	0.0412882	0.0814791	0.1535	0.1081	0.08602	MHe	12_27286914	POSITIVE
12:27396834:G:T	cg03766264	STK38L	0.0528418	0.00588759	0.0499355	6.53826e-08	0.0412882	0.0814791	0.1535	0.1081	0.08602	MHe	12_27286914	POSITIVE
12:27397522:C:A	cg03766264	STK38L	0.0528418	0.00588759	0.0499355	6.53826e-08	0.0412882	0.0814791	0.1535	0.1081	0.08602	MHe	12_27286914	POSITIVE
12:27403760:C:T	cg03766264	STK38L	0.0528418	0.00588759	0.0499355	6.53826e-08	0.0412882	0.0814791	0.1535	0.1081	0.08602	MHe	12_27286914	POSITIVE
12:27404803:C:T	cg03766264	STK38L	0.0528418	0.00588759	0.0499355	6.53826e-08	0.0412882	0.0814791	0.1535	0.1081	0.08602	MHe	12_27286914	POSITIVE
12:27378871:C:T	cg03766264	STK38L	0.0538678	0.00462469	0.0456002	1.70297e-07	0.0464263	0.0408261	0.1584	0.1177	0.09677	MHe	12_27286914	SHARED
5:14308828:G:GTCCA	cg16867702	TRIO	-0.0324399	0.000242022	-0.0282636	3.25127e-08	-0.0287737	0.00399396	0.2871	0.2839	0.2796	SHe	5_14326531	SHARED
10:72306822:A:G	cg11228898	PALD1	-0.0211807	0.00201287	0.0148437	3.6491e-06	0.0250919	0.000430813	0.4307	0.4903	0.4731	MHe	10_72306268	SEVERE,OPPOSITE
22:31553561:T:C	cg00193210	SFI1;SFI1;SFI1;SFI1;SFI1;SFI1;SFI1;SFI1;SFI1;SFI1	0.0371387	0.0129948	0.0399441	4.54895e-11	0.0183725	0.269851	0.1089	0.1339	0.1183	MHe	22_31553201	POSITIVE
5:90451039:A:G	cg27346756	ADGRV1;ADGRV1	0.0229097	0.00130698	0.0192989	1.38533e-06	0.0212949	0.00897212	0.1584	0.15	0.1022	SHe	5_90445829	SHARED
22:31668794:C:T	cg00193210	SFI1;SFI1;SFI1;SFI1;SFI1;SFI1;SFI1;SFI1;SFI1;SFI1	0.0232551	0.0854181	0.0386415	1.21653e-12	-0.000292961	0.985468	0.1535	0.1742	0.1344	MHe	22_31668250	MILD
3:193299882:ATATATATATATAT:A	cg20754708		0.0218007	0.00140287	0.0180289	6.69659e-08	-0.0224712	5.09068e-05	0.4653	0.4516	0.457	SHe	3_193290969	NEGATIVE,OPPOSITE
3:193299896:AT:A	cg20754708		0.0218007	0.00140287	0.0180289	6.69659e-08	-0.0224712	5.09068e-05	0.4653	0.4516	0.457	SHe	3_193290969	NEGATIVE,OPPOSITE
8:68244234:T:A	cg01156920		-0.015827	0.0520472	-0.0215948	2.36284e-08	-0.0442661	2.28328e-06	0.2921	0.3226	0.2957	SHe	8_68143517	MILD,NEGATIVE
3:45989873:C:T	cg03879629		0.0541259	0.00612279	0.0609477	1.10748e-07	0.0748973	0.000493134	0.1386	0.1065	0.1452	SHo	3_45964168	SHARED
3:45989921:G:T	cg03879629		0.0541259	0.00612279	0.0609477	1.10748e-07	0.0748973	0.000493134	0.1386	0.1065	0.1452	SHo	3_45964168	SHARED
3:45994205:G:GGA	cg03879629		0.0541259	0.00612279	0.0609477	1.10748e-07	0.0748973	0.000493134	0.1386	0.1065	0.1452	SHo	3_45964168	SHARED
13:114896754:C:T	cg08610076	RASA3	-0.0130202	0.00333654	-0.0155073	1.30406e-09	-0.0076127	0.328798	0.3614	0.3194	0.371	MHe	13_114890016	POSITIVE
16:15699797:TC:T	cg14275931	KIAA0430;KIAA0430;KIAA0430	0.019095	0.00838162	0.0240858	4.94983e-08	0.0232101	0.00775583	0.2475	0.1952	0.1667	SHe	16_15697623	SHARED
16:88541097:C:G	cg26884787	ZFPM1	0.0109764	0.000327973	0.00981629	2.06504e-07	0.0105974	0.003422	0.3515	0.3129	0.2903	SHe	16_88527501	SHARED
12:27167876:T:TG	cg03766264	STK38L	0.0399746	0.0179167	0.0417336	2.61809e-07	0.0397637	0.0526459	0.1931	0.1419	0.1129	MHe	12_27161129	POSITIVE
12:27168513:T:C	cg03766264	STK38L	0.0399746	0.0179167	0.0417336	2.61809e-07	0.0397637	0.0526459	0.1931	0.1419	0.1129	MHe	12_27161129	POSITIVE
12:27170872:C:T	cg03766264	STK38L	0.0399746	0.0179167	0.0417336	2.61809e-07	0.0397637	0.0526459	0.1931	0.1419	0.1129	MHe	12_27161129	POSITIVE
6:8188550:A:G	cg23164076		0.0145467	7.62616e-05	0.012868	2.27582e-06	0.0132644	0.00537788	0.5	0.4403	0.414	SHe	6_8182536	SHARED
12:27161202:C:T	cg03766264	STK38L	0.0399746	0.0179167	0.0413349	5.8399e-07	0.0481921	0.0276794	0.1931	0.1371	0.1075	MHe	12_27161129	SHARED
12:27161379:C:T	cg03766264	STK38L	0.0399746	0.0179167	0.0413349	5.8399e-07	0.0481921	0.0276794	0.1931	0.1371	0.1075	MHe	12_27161129	SHARED
12:27161908:C:T	cg03766264	STK38L	0.0399746	0.0179167	0.0413349	5.8399e-07	0.0481921	0.0276794	0.1931	0.1371	0.1075	MHe	12_27161129	SHARED
3:193399288:T:A	cg20754708		0.0203947	0.00152194	0.0189527	2.93214e-08	0.0202195	0.00054351	0.4158	0.3855	0.4677	SHe	3_193290969	SHARED
8:68184437:T:C	cg01156920		-0.011185	0.158531	-0.0224084	5.61328e-09	-0.0424177	4.15853e-06	0.3168	0.329	0.3118	SHe	8_68143517	MILD,NEGATIVE
8:68195993:T:TAGTCAG	cg01156920		-0.011185	0.158531	-0.0224084	5.61328e-09	-0.0424177	4.15853e-06	0.3168	0.329	0.3118	SHe	8_68143517	MILD,NEGATIVE
8:68196489:A:T	cg01156920		-0.011185	0.158531	-0.0224084	5.61328e-09	-0.0424177	4.15853e-06	0.3168	0.329	0.3118	SHe	8_68143517	MILD,NEGATIVE
8:68200503:C:CAAT	cg01156920		-0.011185	0.158531	-0.0224084	5.61328e-09	-0.0424177	4.15853e-06	0.3168	0.329	0.3118	SHe	8_68143517	MILD,NEGATIVE
8:68201397:T:C	cg01156920		-0.011185	0.158531	-0.0224084	5.61328e-09	-0.0424177	4.15853e-06	0.3168	0.329	0.3118	SHe	8_68143517	MILD,NEGATIVE
8:68203197:T:A	cg01156920		-0.011185	0.158531	-0.0224084	5.61328e-09	-0.0424177	4.15853e-06	0.3168	0.329	0.3118	SHe	8_68143517	MILD,NEGATIVE
8:68211691:T:TA	cg01156920		-0.011185	0.158531	-0.0224084	5.61328e-09	-0.0424177	4.15853e-06	0.3168	0.329	0.3118	SHe	8_68143517	MILD,NEGATIVE
8:68189124:C:T	cg01156920		-0.011185	0.158531	-0.0223547	5.62275e-09	-0.0424177	4.15853e-06	0.3168	0.3258	0.3118	SHe	8_68143517	MILD,NEGATIVE
8:68195817:G:A	cg01156920		-0.011185	0.158531	-0.0223547	5.62275e-09	-0.0424177	4.15853e-06	0.3168	0.3258	0.3118	SHe	8_68143517	MILD,NEGATIVE
8:68196817:A:G	cg01156920		-0.011185	0.158531	-0.0223547	5.62275e-09	-0.0424177	4.15853e-06	0.3168	0.3258	0.3118	SHe	8_68143517	MILD,NEGATIVE
8:68197683:C:T	cg01156920		-0.011185	0.158531	-0.0223547	5.62275e-09	-0.0424177	4.15853e-06	0.3168	0.3258	0.3118	SHe	8_68143517	MILD,NEGATIVE
8:68206381:G:C	cg01156920		-0.011185	0.158531	-0.0223547	5.62275e-09	-0.0424177	4.15853e-06	0.3168	0.3258	0.3118	SHe	8_68143517	MILD,NEGATIVE
16:88541140:C:T	cg26884787	ZFPM1	0.0109764	0.000327973	0.00981629	2.06504e-07	0.0107981	0.00185639	0.3515	0.3129	0.3118	SHe	16_88527501	SHARED
10:91176045:AAAC:A	cg21587506	IFIT3;IFIT3;IFIT3;IFIT3	0.0165935	0.00584275	0.0233959	2.44407e-07	-0.0372236	0.000891007	0.4752	0.4726	0.4624	SHo	10_91152593	NEGATIVE,OPPOSITE
13:114919294:G:A	cg08610076	RASA3	-0.011988	0.00469624	-0.0149003	1.41486e-08	-0.00762063	0.334624	0.3663	0.3048	0.3602	MHe	13_114919227	POSITIVE
8:19568392:T:C	cg17588954		-0.0155827	0.0944816	-0.023714	9.68926e-10	-0.0195753	0.0121537	0.4653	0.4081	0.414	MHe	8_19564795	MILD,NEGATIVE
8:19571250:G:A	cg17588954		-0.0155827	0.0944816	-0.023714	9.68926e-10	-0.0195753	0.0121537	0.4653	0.4081	0.414	MHe	8_19564795	MILD,NEGATIVE
8:19571331:G:A	cg17588954		-0.0155827	0.0944816	-0.023714	9.68926e-10	-0.0195753	0.0121537	0.4653	0.4081	0.414	MHe	8_19564795	MILD,NEGATIVE
8:19571745:C:T	cg17588954		-0.0155827	0.0944816	-0.023714	9.68926e-10	-0.0195753	0.0121537	0.4653	0.4081	0.414	MHe	8_19564795	MILD,NEGATIVE
8:19571854:T:TG	cg17588954		-0.0155827	0.0944816	-0.023714	9.68926e-10	-0.0195753	0.0121537	0.4653	0.4081	0.414	MHe	8_19564795	MILD,NEGATIVE
12:27398951:A:G	cg03766264	STK38L	0.0538678	0.00462469	0.0476874	2.23128e-07	0.0412882	0.0814791	0.1584	0.1097	0.08602	MHe	12_27286914	POSITIVE
5:14388112:C:G	cg16867702	TRIO	-0.0253031	0.00207565	-0.0251707	1.47088e-07	-0.0281399	0.00122537	0.3465	0.3677	0.3602	SHe	5_14361471	SHARED
2:207670536:CA:C	cg12449916		0.0211506	0.010164	0.0244209	2.63323e-08	0.0109929	0.487063	0.2475	0.2371	0.1828	MHe	2_207670536	POSITIVE
8:68246519:CA:C	cg01156920		-0.0166696	0.0432239	-0.0208794	2.21215e-08	-0.0373474	2.82625e-05	0.302	0.3484	0.328	SHe	8_68143517	SHARED
10:72258226:G:A	cg11228898	PALD1	-0.0220342	0.214624	-0.0424069	1.22484e-08	-0.0443541	0.000912387	0.03465	0.05	0.09677	MHe	10_72301873	MILD,NEGATIVE
8:129072966:A:G	cg26180383	MIR1207;PVT1	0.00950786	0.0636349	0.0178784	7.53506e-11	0.0140665	0.028061	0.3416	0.321	0.3763	SHe	8_129072161	MILD,NEGATIVE
5:14169532:GAAAGATGGAAAATTTC:G	cg16867702	TRIO	0.0391688	0.000578998	0.0329194	3.08249e-07	0.0393665	0.00210925	0.1931	0.1387	0.1505	SHe	5_14169306	SHARED
5:14170382:C:T	cg16867702	TRIO	0.0391688	0.000578998	0.0329194	3.08249e-07	0.0393665	0.00210925	0.1931	0.1387	0.1505	SHe	5_14169709	SHARED
5:14170406:G:A	cg16867702	TRIO	0.0391688	0.000578998	0.0329194	3.08249e-07	0.0393665	0.00210925	0.1931	0.1387	0.1505	SHe	5_14169709	SHARED
3:187090129:T:C	cg07170983		0.0134111	0.0187501	0.0214783	5.34227e-12	0.00758285	0.199456	0.297	0.3806	0.3333	SHe	3_187086400	POSITIVE
8:68226889:A:AG	cg01156920		-0.0173287	0.0306632	-0.0211281	3.96321e-08	-0.0371413	4.88912e-05	0.2921	0.3274	0.3226	SHe	8_68143517	SHARED
4:77345394:C:T	cg06978288	STBD1	-0.0257851	0.00013617	-0.0158252	2.34289e-07	-0.0108657	0.138395	0.4752	0.4516	0.4785	MHe	4_77272456	POSITIVE
10:72316223:C:T	cg11228898	PALD1	-0.0104262	0.122755	0.0165327	6.92043e-08	0.0196424	0.0101341	0.4752	0.4468	0.3495	MHe	10_72316094	MILD,NEGATIVE
8:19571854:T:G	cg17588954		-0.0203468	0.0171403	-0.0237292	3.71801e-09	-0.0182664	0.0242021	0.401	0.3581	0.3871	MHe	8_19564795	SHARED
5:14172108:A:G	cg20824844	TRIO	0.0615329	0.000258076	0.0399469	2.51046e-08	0.0363673	0.0230461	0.198	0.1403	0.1505	SHe	5_14169709	SHARED
3:46174331:T:C	cg03879629		0.0433272	0.0456314	0.0757888	2.74145e-09	0.0910658	0.000198769	0.1089	0.09032	0.1075	SHo	3_46172072	SHARED
3:46174605:A:G	cg03879629		0.0433272	0.0456314	0.0757888	2.74145e-09	0.0910658	0.000198769	0.1089	0.09032	0.1075	SHo	3_46172072	SHARED
3:46176394:ATTGTTT:A	cg03879629		0.0433272	0.0456314	0.0757888	2.74145e-09	0.0910658	0.000198769	0.1089	0.09032	0.1075	SHo	3_46152446	SHARED
22:31553201:T:C	cg00193210	SFI1;SFI1;SFI1;SFI1;SFI1;SFI1;SFI1;SFI1;SFI1;SFI1	0.0257509	0.137153	0.0420298	1.05448e-11	0.0155901	0.411303	0.08911	0.1242	0.09677	MHe	22_31553201	MILD
5:14161363:A:G	cg16867702	TRIO	0.0287271	0.00125094	0.0248045	5.62498e-06	0.0393715	0.000582356	0.3119	0.2258	0.2312	SHe	5_14139913	SHARED
5:14163053:G:GT	cg16867702	TRIO	0.0287271	0.00125094	0.0248045	5.62498e-06	0.0393715	0.000582356	0.3119	0.2258	0.2312	SHe	5_14139913	SHARED
2:218932706:T:C	cg18643837	RUFY4;RUFY4	0.015537	0.00873984	0.0129134	1.85333e-08	0.0134978	0.0121118	0.2772	0.3274	0.3011	SHe	2_218911865	SHARED
5:14158183:GA:G	cg16867702	TRIO	0.0280138	0.00169864	0.0246672	7.98274e-06	0.0393715	0.000582356	0.3218	0.2242	0.2312	SHe	5_14139913	SHARED
5:14159211:T:G	cg16867702	TRIO	0.0280138	0.00169864	0.0246672	7.98274e-06	0.0393715	0.000582356	0.3218	0.2242	0.2312	SHe	5_14139913	SHARED
2:103416845:A:G	cg21028473	TMEM182	-0.0223112	6.9385e-05	-0.0164518	6.42334e-08	-0.00427098	0.569081	0.3762	0.3645	0.3495	SHe	2_103389792	POSITIVE
2:103420851:T:C	cg21028473	TMEM182	-0.0223112	6.9385e-05	-0.0164518	6.42334e-08	-0.00427098	0.569081	0.3762	0.3645	0.3495	SHe	2_103389792	POSITIVE
2:103422355:T:C	cg21028473	TMEM182	-0.0223112	6.9385e-05	-0.0164518	6.42334e-08	-0.00427098	0.569081	0.3762	0.3645	0.3495	SHe	2_103389792	POSITIVE
2:103425157:A:C	cg21028473	TMEM182	-0.0223112	6.9385e-05	-0.0164518	6.42334e-08	-0.00427098	0.569081	0.3762	0.3645	0.3495	SHe	2_103389792	POSITIVE
2:103425677:A:G	cg21028473	TMEM182	-0.0223112	6.9385e-05	-0.0164518	6.42334e-08	-0.00427098	0.569081	0.3762	0.3645	0.3495	SHe	2_103389792	POSITIVE
2:103425860:G:A	cg21028473	TMEM182	-0.0223112	6.9385e-05	-0.0164518	6.42334e-08	-0.00427098	0.569081	0.3762	0.3645	0.3495	SHe	2_103389792	POSITIVE
2:103428979:G:A	cg21028473	TMEM182	-0.0223112	6.9385e-05	-0.0164518	6.42334e-08	-0.00427098	0.569081	0.3762	0.3645	0.3495	SHe	2_103389792	POSITIVE
2:103429696:C:T	cg21028473	TMEM182	-0.0223112	6.9385e-05	-0.0164518	6.42334e-08	-0.00427098	0.569081	0.3762	0.3645	0.3495	SHe	2_103389792	POSITIVE
2:103430922:T:C	cg21028473	TMEM182	-0.0223112	6.9385e-05	-0.0164518	6.42334e-08	-0.00427098	0.569081	0.3762	0.3645	0.3495	SHe	2_103389792	POSITIVE
2:103432337:A:G	cg21028473	TMEM182	-0.0223112	6.9385e-05	-0.0164518	6.42334e-08	-0.00427098	0.569081	0.3762	0.3645	0.3495	SHe	2_103389792	POSITIVE
2:103433624:T:A	cg21028473	TMEM182	-0.0223112	6.9385e-05	-0.0164518	6.42334e-08	-0.00427098	0.569081	0.3762	0.3645	0.3495	SHe	2_103389792	POSITIVE
3:193407979:AT:ATT	cg20754708		0.0206851	0.00128582	0.018259	1.29968e-07	0.020528	0.000317668	0.4208	0.3871	0.4677	SHe	3_193290969	SHARED
12:27387263:C:CAT	cg03766264	STK38L	0.0538678	0.00462469	0.0471683	3.11898e-07	0.0412882	0.0814791	0.1584	0.1097	0.08602	MHe	12_27286914	POSITIVE
5:14145607:C:T	cg16867702	TRIO	0.0297612	0.00211143	0.0267667	2.63175e-06	0.0371721	0.00126335	0.2822	0.2129	0.2204	SHe	5_14139913	SHARED
3:187081097:T:C	cg07170983		0.0116963	0.0481157	0.0212926	7.69612e-13	0.00250659	0.692839	0.2871	0.35	0.3065	SHe	3_187069183	POSITIVE
22:31701580:T:A	cg00193210	SFI1;SFI1;SFI1;SFI1;SFI1;SFI1;SFI1;SFI1;SFI1;SFI1	0.0417157	0.00326832	0.0302322	5.4767e-09	0.0352546	0.0177836	0.1238	0.1935	0.172	MHe	22_31985572	SHARED
11:45952824:T:TAG	cg05148610	PHF21A;PHF21A	0.0211891	0.00325058	0.0186953	3.30215e-08	0.00918848	0.263071	0.3515	0.3032	0.2634	SHe	11_45954908	POSITIVE
16:88515576:C:A	cg26884787	ZFPM1	0.0101197	0.00135218	0.0107374	7.72317e-08	0.0109279	0.0023467	0.3564	0.2774	0.2688	SHe	16_88511548	SHARED
16:88515712:T:A	cg26884787	ZFPM1	0.0101197	0.00135218	0.0107374	7.72317e-08	0.0109279	0.0023467	0.3564	0.2774	0.2688	SHe	16_88511548	SHARED
12:27338803:G:A	cg03766264	STK38L	0.0449105	0.01471	0.0470585	6.75203e-08	0.033521	0.098853	0.1832	0.1258	0.1183	MHe	12_27286914	POSITIVE
5:90471593:C:T	cg27346756	ADGRV1;ADGRV1	0.0223144	0.00270589	0.0191649	6.5589e-06	0.0280236	0.00303909	0.1436	0.129	0.08065	SHe	5_90468552	SHARED
5:90447216:G:A	cg27346756	ADGRV1;ADGRV1	0.023286	0.00194847	0.0191215	2.82967e-06	0.0214944	0.02084	0.1485	0.1468	0.08602	SHe	5_90445829	SHARED
16:88527222:G:A	cg26884787	ZFPM1	0.0103726	0.000628928	0.00982025	5.51009e-07	0.0121074	0.000973761	0.3614	0.2887	0.2688	SHe	16_88522541	SHARED
16:88528231:A:G	cg26884787	ZFPM1	0.0103726	0.000628928	0.00982025	5.51009e-07	0.0121074	0.000973761	0.3614	0.2887	0.2688	SHe	16_88527501	SHARED
16:88530136:C:T	cg26884787	ZFPM1	0.0103726	0.000628928	0.00982025	5.51009e-07	0.0121074	0.000973761	0.3614	0.2887	0.2688	SHe	16_88527501	SHARED
16:88530865:G:A	cg26884787	ZFPM1	0.0103726	0.000628928	0.00982025	5.51009e-07	0.0121074	0.000973761	0.3614	0.2887	0.2688	SHe	16_88527501	SHARED
12:27248979:A:G	cg03766264	STK38L	0.0499005	0.00831253	0.047949	9.89144e-08	0.0372315	0.109195	0.1535	0.1177	0.0914	MHe	12_27227065	POSITIVE
10:91178000:C:T	cg21587506	IFIT3;IFIT3;IFIT3;IFIT3	0.0215463	0.000601996	-0.0201586	9.55012e-06	-0.0414622	0.000468372	0.4802	0.4871	0.414	SHo	10_91152593	SEVERE,OPPOSITE
13:114913677:C:T	cg08610076	RASA3	-0.0117271	0.0103694	-0.0164351	5.52147e-09	-0.00456714	0.56251	0.2673	0.2548	0.328	MHe	13_114911087	POSITIVE
13:114917127:A:G	cg08610076	RASA3	-0.0117271	0.0103694	-0.0164351	5.52147e-09	-0.00456714	0.56251	0.2673	0.2548	0.328	MHe	13_114911087	POSITIVE
3:193305767:T:A	cg20754708		0.0211805	0.0023332	0.0170881	1.25834e-06	0.0238538	1.78564e-05	0.3762	0.3581	0.4194	SHe	3_193290969	SHARED
3:193354185:T:<INS:ME:LINE1>	cg20754708		0.0189951	0.00306627	0.0195732	1.66884e-08	0.0193633	0.000667557	0.3861	0.3742	0.4516	SHe	3_193290969	SHARED
3:45960420:G:C	cg03879629		0.0533674	0.00774357	0.0597272	2.45098e-07	0.0748973	0.000493134	0.1337	0.1048	0.1452	SHo	3_46152446	SHARED
11:46007054:G:C	cg05148610	PHF21A;PHF21A	0.0211891	0.00325058	0.0185469	2.42259e-08	0.00851886	0.300195	0.3515	0.3145	0.2688	SHe	11_46004763	POSITIVE
11:46010417:G:C	cg05148610	PHF21A;PHF21A	0.0211891	0.00325058	0.0185469	2.42259e-08	0.00851886	0.300195	0.3515	0.3145	0.2688	SHe	11_46004763	POSITIVE
10:91085607:C:A	cg21587506	IFIT3;IFIT3;IFIT3;IFIT3	0.01699	0.00492727	0.0219532	6.37992e-07	-0.0377707	0.000695144	0.4554	0.4742	0.4839	SHo	10_91065949	NEGATIVE,OPPOSITE
3:193376227:C:T	cg20754708		0.0206186	0.00128044	0.0176354	1.89831e-07	0.022002	0.000123092	0.4208	0.3968	0.4731	SHe	3_193290969	SHARED
5:14172120:A:G	cg16867702	TRIO	0.034262	0.00273018	0.0337341	2.95978e-07	0.0427723	0.00193658	0.1782	0.1274	0.1344	SHe	5_14169709	SHARED
11:45957611:T:C	cg05148610	PHF21A;PHF21A	0.0211891	0.00325058	0.0186457	2.40576e-08	0.00851886	0.300195	0.3515	0.3113	0.2688	SHe	11_45957478	POSITIVE
12:27438034:A:G	cg03766264	STK38L	0.0554235	0.0100936	0.0519954	7.78111e-08	0.0263055	0.378982	0.1188	0.1016	0.05914	MHe	12_27436799	POSITIVE
10:35547861:T:TA	cg19215266	CREM;CREM;CREM;CREM;CREM;CREM	0.0260687	0.000299891	0.0245166	1.91215e-07	0.000478639	0.96322	0.2921	0.2532	0.2097	SHe	10_35527543	POSITIVE
5:14172108:A:G	cg16867702	TRIO	0.0342149	0.00272922	0.0332561	2.20927e-07	0.0393665	0.00210925	0.198	0.1403	0.1505	SHe	5_14169709	SHARED
3:45985347:C:G	cg03879629		0.0522643	0.00495039	0.0609477	1.10748e-07	0.0674431	0.00165496	0.1485	0.1065	0.1505	SHo	3_45964168	SHARED
2:103400815:C:CT	cg21028473	TMEM182	-0.0213906	0.000219661	-0.0166427	5.23326e-08	-0.00676045	0.362457	0.3762	0.3629	0.3387	SHe	2_103389792	POSITIVE
3:187088812:C:T	cg07170983		0.0146405	0.0123954	0.0207679	1.48043e-11	0.00811324	0.167631	0.2921	0.3839	0.328	SHe	3_187086400	POSITIVE
3:187088903:C:A	cg07170983		0.0146405	0.0123954	0.0207679	1.48043e-11	0.00811324	0.167631	0.2921	0.3839	0.328	SHe	3_187086400	POSITIVE
13:114890515:C:T	cg08610076	RASA3	-0.00832559	0.0504708	-0.013243	3.93757e-08	0.015056	0.0293106	0.4554	0.4823	0.4516	MHe	13_114889995	MILD,NEGATIVE,OPPOSITE
13:114891196:T:C	cg08610076	RASA3	-0.00832559	0.0504708	-0.013243	3.93757e-08	0.015056	0.0293106	0.4554	0.4823	0.4516	MHe	13_114889995	MILD,NEGATIVE,OPPOSITE
13:100847230:A:G	cg24388175	PCCA;PCCA;PCCA	0.0478292	2.03225e-05	0.0362217	1.88014e-08	0.0497088	0.000173565	0.198	0.2339	0.2527	SHe	13_100843778	SHARED
13:100847741:C:T	cg24388175	PCCA;PCCA;PCCA	0.0478292	2.03225e-05	0.0362217	1.88014e-08	0.0497088	0.000173565	0.198	0.2339	0.2527	SHe	13_100843778	SHARED
8:68072932:A:T	cg01156920		-0.0154015	0.0576668	-0.0227602	1.3206e-08	-0.040963	1.33032e-05	0.2921	0.3032	0.2849	SHe	8_68066164	MILD,NEGATIVE
10:91190760:AT:A	cg21587506	IFIT3;IFIT3;IFIT3;IFIT3	0.0209099	0.000959674	-0.0208469	3.1734e-06	-0.0364496	0.0014792	0.4802	0.4935	0.4194	SHo	10_91152593	SEVERE,OPPOSITE
11:45996171:A:AT	cg05148610	PHF21A;PHF21A	0.0211891	0.00325058	0.0184853	2.64762e-08	0.00851886	0.300195	0.3515	0.3129	0.2688	SHe	11_45994419	POSITIVE
11:45997514:T:C	cg05148610	PHF21A;PHF21A	0.0211891	0.00325058	0.0184853	2.64762e-08	0.00851886	0.300195	0.3515	0.3129	0.2688	SHe	11_45994419	POSITIVE
2:103395388:T:C	cg21028473	TMEM182	-0.0198759	0.000520937	-0.0171519	1.58914e-08	-0.00355258	0.631174	0.3861	0.3694	0.3602	SHe	2_103389792	POSITIVE
10:91075259:A:G	cg21587506	IFIT3;IFIT3;IFIT3;IFIT3	0.0165605	0.0065714	0.02193	6.0915e-07	-0.0377707	0.000695144	0.4604	0.4726	0.4839	SHo	10_91065949	NEGATIVE,OPPOSITE
11:45968661:A:T	cg05148610	PHF21A;PHF21A	0.0211891	0.00325058	0.0186457	2.40576e-08	0.0091898	0.249207	0.3515	0.3113	0.2742	SHe	11_45957478	POSITIVE
13:114905789:GC:G	cg08610076	RASA3	-0.0107173	0.0179753	-0.0168206	1.01131e-10	-0.00670195	0.38358	0.3168	0.2855	0.328	MHe	13_114905580	POSITIVE
10:30024556:C:T	cg10919547		-0.0199556	0.0607453	-0.0242427	6.00083e-07	-0.0251923	0.0185289	0.2376	0.2468	0.3011	MHe	10_30023725	MILD,NEGATIVE
12:27165921:A:T	cg03766264	STK38L	0.0399746	0.0179167	0.0400753	7.54893e-07	0.0397637	0.0526459	0.1931	0.1435	0.1129	MHe	12_27161129	POSITIVE
5:90458169:G:C	cg27346756	ADGRV1;ADGRV1	0.023489	0.00139784	0.0183939	7.35753e-06	0.0222678	0.0140386	0.1634	0.1452	0.0914	SHe	5_90458126	SHARED
16:88527325:AGGGGC:A	cg26884787	ZFPM1	0.0103726	0.000628928	0.00982025	5.51009e-07	0.0115511	0.00168638	0.3614	0.2887	0.2634	SHe	16_88522541	SHARED
16:88529222:G:A	cg26884787	ZFPM1	0.0103726	0.000628928	0.00982025	5.51009e-07	0.0115511	0.00168638	0.3614	0.2887	0.2634	SHe	16_88527501	SHARED
16:88529388:C:T	cg26884787	ZFPM1	0.0103726	0.000628928	0.00982025	5.51009e-07	0.0115511	0.00168638	0.3614	0.2887	0.2634	SHe	16_88527501	SHARED
16:88530172:G:A	cg26884787	ZFPM1	0.0103726	0.000628928	0.00982025	5.51009e-07	0.0115511	0.00168638	0.3614	0.2887	0.2634	SHe	16_88527501	SHARED
16:88830836:C:T	cg07318627	FAM38A	-0.00326816	0.659648	-0.0261175	5.18539e-15	-0.0131039	0.0761525	0.1485	0.1774	0.172	MHe	16_88830836	MILD
13:114907045:AAT:A	cg08610076	RASA3	0.00694625	0.107564	0.0156054	4.53529e-11	0.0103516	0.148251	0.4554	0.4613	0.414	MHe	13_114907045	MILD
22:31958423:C:CA	cg00193210	SFI1;SFI1;SFI1;SFI1;SFI1;SFI1;SFI1;SFI1;SFI1;SFI1	0.0536921	0.000979149	0.0364934	5.19858e-09	0.017423	0.346406	0.09406	0.1355	0.08602	MHe	22_31985572	POSITIVE
13:100838800:T:A	cg24388175	PCCA;PCCA;PCCA	0.0478292	2.03225e-05	0.0363381	2.3712e-08	0.0497088	0.000173565	0.198	0.2339	0.2527	SHe	13_100836717	SHARED
5:14237287:C:T	cg16867702	TRIO	-0.0437354	0.00434765	-0.0430648	1.48894e-08	-0.0415457	0.0069319	0.08911	0.1065	0.09677	SHe	5_14230036	SHARED
3:46068389:AT:A	cg03879629		0.0497986	0.00510195	0.0588119	3.67337e-07	0.0708444	0.00102413	0.1683	0.1097	0.1452	SHo	3_46045182	SHARED
2:103393527:TA:T	cg21028473	TMEM182	-0.0198759	0.000520937	-0.0170836	1.93472e-08	-0.00355258	0.631174	0.3861	0.371	0.3602	SHe	2_103389792	POSITIVE
17:33334112:C:T	cg16662477	RFFL	0.0765693	1.08079e-05	0.0426267	1.41803e-06	0.0215044	0.0912051	0.09406	0.09516	0.1022	SHe	17_33307586	POSITIVE
16:88527676:C:G	cg26884787	ZFPM1	0.0109303	0.000382998	0.0096346	8.68031e-07	0.0115511	0.00168638	0.3564	0.2855	0.2634	SHe	16_88527501	SHARED
8:19575066:T:C	cg17588954		-0.0151566	0.100562	-0.0236877	2.14112e-09	-0.0198592	0.00976707	0.4802	0.4274	0.4194	MHe	8_19564795	MILD,NEGATIVE
16:88821698:C:A	cg07318627	FAM38A	-0.00566255	0.428282	-0.0235441	1.52376e-12	-0.0188552	0.00416574	0.1782	0.2016	0.2097	MHe	16_88818048	MILD,NEGATIVE
22:31557798:C:T	cg00193210	SFI1;SFI1;SFI1;SFI1;SFI1;SFI1;SFI1;SFI1;SFI1;SFI1	0.0257509	0.137153	0.0420298	1.05448e-11	0.0117069	0.529258	0.08911	0.1242	0.1022	MHe	22_31556103	MILD
10:91075344:GA:G	cg21587506	IFIT3;IFIT3;IFIT3;IFIT3	0.0165605	0.0065714	0.0225113	2.91872e-07	-0.0378446	0.00066922	0.4604	0.4694	0.4946	SHo	10_91065949	NEGATIVE,OPPOSITE
16:88518569:G:T	cg26884787	ZFPM1	0.0101197	0.00135218	0.0103796	1.67358e-07	0.0114602	0.00139636	0.3564	0.279	0.2742	SHe	16_88511548	SHARED
22:31632241:C:T	cg00193210	SFI1;SFI1;SFI1;SFI1;SFI1;SFI1;SFI1;SFI1;SFI1;SFI1	0.0180238	0.179098	0.0386415	1.21653e-12	-0.000292961	0.985468	0.1535	0.1742	0.1344	MHe	22_31632241	MILD
16:88542984:A:G	cg26884787	ZFPM1	0.0101621	0.000790455	0.00989071	2.56984e-07	0.0106164	0.00343711	0.3614	0.3161	0.2957	SHe	16_88527501	SHARED
5:14318240:GA:G	cg16867702	TRIO	-0.041859	0.000577013	-0.0332246	2.63029e-07	-0.0272881	0.0131751	0.1535	0.1645	0.2043	SHe	5_14326531	SHARED
13:100864151:C:T	cg24388175	PCCA;PCCA;PCCA	0.0596058	0.00955114	0.0632477	1.87239e-08	0.0918217	0.00253336	0.04455	0.06129	0.03763	SHe	13_100858272	SHARED
13:100865182:A:C	cg24388175	PCCA;PCCA;PCCA	0.0596058	0.00955114	0.0632477	1.87239e-08	0.0918217	0.00253336	0.04455	0.06129	0.03763	SHe	13_100858272	SHARED
22:31719416:G:T	cg00193210	SFI1;SFI1;SFI1;SFI1;SFI1;SFI1;SFI1;SFI1;SFI1;SFI1	0.0179426	0.183599	0.0385526	2.12129e-12	0.00285489	0.860741	0.1485	0.171	0.129	MHe	22_31714356	MILD
22:31726471:C:T	cg00193210	SFI1;SFI1;SFI1;SFI1;SFI1;SFI1;SFI1;SFI1;SFI1;SFI1	0.0179426	0.183599	0.0385526	2.12129e-12	0.00285489	0.860741	0.1485	0.171	0.129	MHe	22_31714356	MILD
3:45951647:G:A	cg03879629		0.0547287	0.00620514	0.0658336	9.01997e-08	0.0903584	0.000109806	0.1386	0.09516	0.1237	SHo	3_45951647	SHARED
22:31729177:T:C	cg00193210	SFI1;SFI1;SFI1;SFI1;SFI1;SFI1;SFI1;SFI1;SFI1;SFI1	0.017798	0.164078	0.038183	2.65629e-12	0.0080833	0.615021	0.1535	0.1742	0.1344	MHe	22_31714356	MILD
22:31744072:G:A	cg00193210	SFI1;SFI1;SFI1;SFI1;SFI1;SFI1;SFI1;SFI1;SFI1;SFI1	0.017798	0.164078	0.038183	2.65629e-12	0.0080833	0.615021	0.1535	0.1742	0.1344	MHe	22_31714356	MILD
22:31872966:CA:C	cg00193210	SFI1;SFI1;SFI1;SFI1;SFI1;SFI1;SFI1;SFI1;SFI1;SFI1	0.0353584	0.170115	0.0522086	1.26097e-09	0.0475989	0.15055	0.03465	0.06774	0.02688	MHe	22_31871707	MILD
6:8186583:G:A	cg23164076		0.0152769	6.13934e-05	0.0125427	4.82577e-06	0.0147735	0.00367724	0.4109	0.3548	0.3495	SHe	6_8182536	SHARED
2:207611826:G:A	cg12449916		0.0289976	0.00344558	0.028622	4.38081e-08	0.00257919	0.893037	0.1683	0.15	0.1183	MHe	2_207611826	POSITIVE
22:31738754:A:G	cg00193210	SFI1;SFI1;SFI1;SFI1;SFI1;SFI1;SFI1;SFI1;SFI1;SFI1	0.018012	0.14217	0.036814	9.65601e-12	0.0080833	0.615021	0.1683	0.1774	0.1344	MHe	22_31714356	MILD
13:100830307:A:G	cg24388175	PCCA;PCCA;PCCA	0.0478522	1.98346e-05	0.0355383	3.58627e-08	0.0497088	0.000173565	0.1931	0.2355	0.2527	SHe	13_100949858	SHARED
13:100831509:C:T	cg24388175	PCCA;PCCA;PCCA	0.0478522	1.98346e-05	0.0355383	3.58627e-08	0.0497088	0.000173565	0.1931	0.2355	0.2527	SHe	13_100949858	SHARED
22:31605055:G:A	cg00193210	SFI1;SFI1;SFI1;SFI1;SFI1;SFI1;SFI1;SFI1;SFI1;SFI1	0.0179426	0.183599	0.0386415	1.21653e-12	-0.000292961	0.985468	0.1485	0.1742	0.1344	MHe	22_31605055	MILD
22:31616564:C:T	cg00193210	SFI1;SFI1;SFI1;SFI1;SFI1;SFI1;SFI1;SFI1;SFI1;SFI1	0.0179426	0.183599	0.0386415	1.21653e-12	-0.000292961	0.985468	0.1485	0.1742	0.1344	MHe	22_31605055	MILD
22:31638912:A:T	cg00193210	SFI1;SFI1;SFI1;SFI1;SFI1;SFI1;SFI1;SFI1;SFI1;SFI1	0.0179426	0.183599	0.0386415	1.21653e-12	-0.000292961	0.985468	0.1485	0.1742	0.1344	MHe	22_31634775	MILD
22:31643216:TCCAGCAG:T	cg00193210	SFI1;SFI1;SFI1;SFI1;SFI1;SFI1;SFI1;SFI1;SFI1;SFI1	0.0179426	0.183599	0.0386415	1.21653e-12	-0.000292961	0.985468	0.1485	0.1742	0.1344	MHe	22_31634775	MILD
22:31646222:T:C	cg00193210	SFI1;SFI1;SFI1;SFI1;SFI1;SFI1;SFI1;SFI1;SFI1;SFI1	0.0179426	0.183599	0.0386415	1.21653e-12	-0.000292961	0.985468	0.1485	0.1742	0.1344	MHe	22_31634775	MILD
22:31673859:C:T	cg00193210	SFI1;SFI1;SFI1;SFI1;SFI1;SFI1;SFI1;SFI1;SFI1;SFI1	0.0179426	0.183599	0.0386415	1.21653e-12	-0.000292961	0.985468	0.1485	0.1742	0.1344	MHe	22_31671932	MILD
22:31685129:C:T	cg00193210	SFI1;SFI1;SFI1;SFI1;SFI1;SFI1;SFI1;SFI1;SFI1;SFI1	0.0179426	0.183599	0.0386415	1.21653e-12	-0.000292961	0.985468	0.1485	0.1742	0.1344	MHe	22_31671932	MILD
22:31689705:T:A	cg00193210	SFI1;SFI1;SFI1;SFI1;SFI1;SFI1;SFI1;SFI1;SFI1;SFI1	0.0179426	0.183599	0.0386415	1.21653e-12	-0.000292961	0.985468	0.1485	0.1742	0.1344	MHe	22_31671932	MILD
10:30081565:G:A	cg10919547		0.0264865	0.0148596	0.024995	3.29205e-07	0.0343966	0.0140413	0.2327	0.2258	0.1989	MHe	10_30080360	SHARED
13:114897278:C:T	cg08610076	RASA3	0.00632561	0.125889	0.015262	2.75264e-11	0.0104246	0.132772	0.4802	0.4726	0.4355	MHe	13_114897112	MILD
22:31715459:C:T	cg00193210	SFI1;SFI1;SFI1;SFI1;SFI1;SFI1;SFI1;SFI1;SFI1;SFI1	0.017798	0.164078	0.0382659	1.53812e-12	0.00489309	0.758333	0.1535	0.1774	0.1398	MHe	22_31714356	MILD
22:31730045:A:G	cg00193210	SFI1;SFI1;SFI1;SFI1;SFI1;SFI1;SFI1;SFI1;SFI1;SFI1	0.017798	0.164078	0.0382659	1.53812e-12	0.00489309	0.758333	0.1535	0.1774	0.1398	MHe	22_31714356	MILD
5:14148978:G:A	cg16867702	TRIO	0.0280138	0.00169864	0.0237445	1.74691e-05	0.0393715	0.000582356	0.3218	0.2226	0.2312	SHe	5_14139913	SHARED
5:14150634:A:T	cg16867702	TRIO	0.0280138	0.00169864	0.0237445	1.74691e-05	0.0393715	0.000582356	0.3218	0.2226	0.2312	SHe	5_14139913	SHARED
5:14151336:G:T	cg16867702	TRIO	0.0280138	0.00169864	0.0237445	1.74691e-05	0.0393715	0.000582356	0.3218	0.2226	0.2312	SHe	5_14139913	SHARED
5:14152469:T:G	cg16867702	TRIO	0.0280138	0.00169864	0.0237445	1.74691e-05	0.0393715	0.000582356	0.3218	0.2226	0.2312	SHe	5_14139913	SHARED
2:99228354:AT:A	cg02420943	INPP4A;INPP4A;INPP4A;INPP4A	0.0258239	0.000262338	0.0201345	6.34858e-09	0.0105741	0.0236911	0.3614	0.3129	0.4355	SHe	2_99221095	SHARED
16:88541170:T:C	cg26884787	ZFPM1	0.0102882	0.000484396	0.00945229	3.26343e-07	0.0105109	0.00398839	0.3713	0.3258	0.3065	SHe	16_88527501	SHARED
3:46177096:G:A	cg03879629		0.0455892	0.0387801	0.0735043	1.0863e-08	0.0952746	0.00033297	0.104	0.08871	0.1022	SHo	3_46177096	SHARED
6:8183881:T:C	cg23164076		-0.0182928	1.0795e-06	-0.0114393	3.98174e-05	-0.0110004	0.0175471	0.3713	0.3677	0.4355	SHe	6_8182536	SHARED
6:8183882:T:G	cg23164076		-0.0182928	1.0795e-06	-0.0114393	3.98174e-05	-0.0110004	0.0175471	0.3713	0.3677	0.4355	SHe	6_8182536	SHARED
5:14144399:C:G	cg16867702	TRIO	0.0280145	0.00165033	0.0237445	1.74691e-05	0.0383724	0.000518002	0.3168	0.2226	0.2366	SHe	5_14139913	SHARED
5:14145880:A:C	cg16867702	TRIO	0.0280145	0.00165033	0.0237445	1.74691e-05	0.0383724	0.000518002	0.3168	0.2226	0.2366	SHe	5_14139913	SHARED
5:14145881:A:T	cg16867702	TRIO	0.0280145	0.00165033	0.0237445	1.74691e-05	0.0383724	0.000518002	0.3168	0.2226	0.2366	SHe	5_14139913	SHARED
2:99056713:CT:C	cg02420943	INPP4A;INPP4A;INPP4A;INPP4A	0.0245745	0.00112102	0.0188883	1.23164e-07	0.015056	0.00166468	0.302	0.2871	0.328	SHe	2_99031351	SHARED
10:91025888:C:T	cg21587506	IFIT3;IFIT3;IFIT3;IFIT3	0.0157055	0.133932	0.0371555	3.39187e-10	0.042236	0.00266398	0.1535	0.171	0.1882	SHo	10_91016889	MILD,NEGATIVE
13:100881153:CA:C	cg24388175	PCCA;PCCA;PCCA	0.0308052	0.00303394	0.0346548	4.60814e-08	0.0460564	0.000549817	0.2327	0.2242	0.2366	SHe	13_100949858	SHARED
16:88524565:C:T	cg26884787	ZFPM1	0.0103726	0.000628928	0.00982025	5.51009e-07	0.0106025	0.00320596	0.3614	0.2887	0.2688	SHe	16_88522541	SHARED
22:31689399:CT:C	cg00193210	SFI1;SFI1;SFI1;SFI1;SFI1;SFI1;SFI1;SFI1;SFI1;SFI1	0.017798	0.164078	0.0377865	2.79779e-12	0.00489309	0.758333	0.1535	0.179	0.1398	MHe	22_31671932	MILD
22:31698860:G:C	cg00193210	SFI1;SFI1;SFI1;SFI1;SFI1;SFI1;SFI1;SFI1;SFI1;SFI1	0.017798	0.164078	0.0377865	2.79779e-12	0.00489309	0.758333	0.1535	0.179	0.1398	MHe	22_31671932	MILD
22:31709146:A:G	cg00193210	SFI1;SFI1;SFI1;SFI1;SFI1;SFI1;SFI1;SFI1;SFI1;SFI1	0.017798	0.164078	0.0377865	2.79779e-12	0.00489309	0.758333	0.1535	0.179	0.1398	MHe	22_31709146	MILD
22:31712032:A:C	cg00193210	SFI1;SFI1;SFI1;SFI1;SFI1;SFI1;SFI1;SFI1;SFI1;SFI1	0.017798	0.164078	0.0377865	2.79779e-12	0.00489309	0.758333	0.1535	0.179	0.1398	MHe	22_31709146	MILD
16:15781092:G:T	cg14275931	KIAA0430;KIAA0430;KIAA0430	0.0216312	0.00300239	0.0217637	7.51304e-07	0.0245264	0.00920182	0.2426	0.1935	0.1613	SHe	16_15781054	SHARED
16:88527356:AGGGGC:A	cg26884787	ZFPM1	0.0109209	0.00024785	0.00893374	3.04297e-06	0.0120915	0.00102256	0.3713	0.3	0.2796	SHe	16_88527356	SHARED
16:88527367:G:A	cg26884787	ZFPM1	0.0109209	0.00024785	0.00893374	3.04297e-06	0.0120915	0.00102256	0.3713	0.3	0.2796	SHe	16_88527356	SHARED
16:88527372:G:GC	cg26884787	ZFPM1	0.0109209	0.00024785	0.00893374	3.04297e-06	0.0120915	0.00102256	0.3713	0.3	0.2796	SHe	16_88527356	SHARED
2:99011876:A:G	cg02420943	INPP4A;INPP4A;INPP4A;INPP4A	0.02812	0.0001266	0.0208044	3.0076e-07	0.0133761	0.00800118	0.2574	0.2065	0.2634	SHe	2_99011171	SHARED
22:31812885:CA:C	cg00193210	SFI1;SFI1;SFI1;SFI1;SFI1;SFI1;SFI1;SFI1;SFI1;SFI1	0.0104155	0.512356	0.0377345	2.35343e-11	0.0238859	0.167791	0.1287	0.1548	0.1237	MHe	22_31985572	MILD
22:31684406:A:AAGGG	cg00193210	SFI1;SFI1;SFI1;SFI1;SFI1;SFI1;SFI1;SFI1;SFI1;SFI1	0.0187034	0.144948	0.0373803	4.68141e-12	0.00489309	0.758333	0.1485	0.1806	0.1398	MHe	22_31671932	MILD
12:133375589:C:T	cg15402627		0.0516592	2.77125e-07	-0.00290031	0.339764	0.0244565	5.01684e-05	0.09901	0.04839	0.05376	MHo	12_133364512	SEVERE,NEGATIVE
8:68210340:AT:A	cg01156920		-0.011185	0.158531	-0.0217664	1.50297e-08	-0.0374192	4.23558e-05	0.3168	0.3371	0.3226	SHe	8_68143517	MILD,NEGATIVE
5:14291868:G:A	cg20824844	TRIO	0.0332729	0.0202338	0.0347953	1.23295e-08	0.0289891	0.0268457	0.3168	0.2226	0.2473	SHe	5_14271410	SHARED
5:14292644:G:A	cg20824844	TRIO	0.0332729	0.0202338	0.0347953	1.23295e-08	0.0289891	0.0268457	0.3168	0.2226	0.2473	SHe	5_14271410	SHARED
2:99011171:G:A	cg02420943	INPP4A;INPP4A;INPP4A;INPP4A	0.02812	0.0001266	0.020636	4.13735e-07	0.0133761	0.00800118	0.2574	0.2032	0.2634	SHe	2_99011171	SHARED
16:88527659:GC:G	cg26884787	ZFPM1	0.0102382	0.000866434	0.00981907	6.53044e-07	0.0114191	0.00258166	0.3515	0.2839	0.2634	SHe	16_88527501	SHARED
3:46173642:C:T	cg03879629		0.0414673	0.0538156	0.0692825	1.46547e-08	0.0923656	0.000121868	0.1139	0.09677	0.1129	SHo	3_46172072	MILD,NEGATIVE
5:14181198:A:AT	cg16867702	TRIO	-0.0255573	0.0131817	-0.0339033	1.62147e-08	-0.0367566	0.00171519	0.1733	0.1984	0.1935	SHe	5_14173358	SHARED
16:88528125:C:T	cg26884787	ZFPM1	0.0101794	0.000717961	0.00948569	1.15399e-06	0.0118791	0.00124635	0.3663	0.2935	0.2742	SHe	16_88527501	SHARED
16:88528348:T:C	cg26884787	ZFPM1	0.0101794	0.000717961	0.00948569	1.15399e-06	0.0118791	0.00124635	0.3663	0.2935	0.2742	SHe	16_88527501	SHARED
16:88528526:C:G	cg26884787	ZFPM1	0.0101794	0.000717961	0.00948569	1.15399e-06	0.0118791	0.00124635	0.3663	0.2935	0.2742	SHe	16_88527501	SHARED
16:88528722:A:G	cg26884787	ZFPM1	0.0101794	0.000717961	0.00948569	1.15399e-06	0.0118791	0.00124635	0.3663	0.2935	0.2742	SHe	16_88527501	SHARED
16:88528780:T:C	cg26884787	ZFPM1	0.0101794	0.000717961	0.00948569	1.15399e-06	0.0118791	0.00124635	0.3663	0.2935	0.2742	SHe	16_88527501	SHARED
5:14292514:ATTGCAAATGTC:A	cg16867702	TRIO	-0.0375265	5.81049e-05	-0.0269506	6.27481e-07	-0.0219553	0.0296099	0.2624	0.2935	0.2796	SHe	5_14271410	SHARED
5:14292625:G:A	cg16867702	TRIO	-0.0375265	5.81049e-05	-0.0269506	6.27481e-07	-0.0219553	0.0296099	0.2624	0.2935	0.2796	SHe	5_14271410	SHARED
10:91171430:C:T	cg21587506	IFIT3;IFIT3;IFIT3;IFIT3	0.0197954	0.00120924	-0.020292	6.10172e-06	-0.0385007	0.0011165	0.4802	0.4823	0.4086	SHo	10_91152593	SEVERE,OPPOSITE
16:88528636:T:A	cg26884787	ZFPM1	0.0103726	0.000628928	0.00960537	9.92506e-07	0.0113153	0.00213978	0.3614	0.2903	0.2688	SHe	16_88527501	SHARED
16:88529631:G:A	cg26884787	ZFPM1	0.0103726	0.000628928	0.00960537	9.92506e-07	0.0113153	0.00213978	0.3614	0.2903	0.2688	SHe	16_88527501	SHARED
5:169743561:G:A	cg03256302		-0.0488394	0.00412168	-0.0465046	1.1338e-06	-0.0487733	0.000231502	0.04455	0.05484	0.07527	SHe	5_169735830	SHARED
11:46013802:A:G	cg05148610	PHF21A;PHF21A	0.0201361	0.00513468	0.0181904	4.32378e-08	0.00851886	0.300195	0.3465	0.3097	0.2688	SHe	11_46004763	POSITIVE
11:46020384:GT:G	cg05148610	PHF21A;PHF21A	0.0201361	0.00513468	0.0181904	4.32378e-08	0.00851886	0.300195	0.3465	0.3097	0.2688	SHe	11_46004763	POSITIVE
11:46024076:G:A	cg05148610	PHF21A;PHF21A	0.0201361	0.00513468	0.0181904	4.32378e-08	0.00851886	0.300195	0.3465	0.3097	0.2688	SHe	11_46004763	POSITIVE
11:46024183:T:C	cg05148610	PHF21A;PHF21A	0.0201361	0.00513468	0.0181904	4.32378e-08	0.00851886	0.300195	0.3465	0.3097	0.2688	SHe	11_46004763	POSITIVE
16:88528511:T:C	cg26884787	ZFPM1	0.0101794	0.000717961	0.00945488	1.29148e-06	0.0118791	0.00124635	0.3663	0.2952	0.2742	SHe	16_88527501	SHARED
10:91097068:C:G	cg21587506	IFIT3;IFIT3;IFIT3;IFIT3	0.0187934	0.00187846	-0.0200896	5.70507e-06	-0.037215	0.00126941	0.4752	0.4919	0.4247	SHo	10_91095471	SEVERE,OPPOSITE
10:30023725:T:C	cg10919547		-0.0199556	0.0607453	-0.0234901	1.38777e-06	-0.0251923	0.0185289	0.2376	0.2516	0.3011	MHe	10_30023725	MILD,NEGATIVE
10:30024789:C:T	cg10919547		-0.0199556	0.0607453	-0.0234901	1.38777e-06	-0.0251923	0.0185289	0.2376	0.2516	0.3011	MHe	10_30023725	MILD,NEGATIVE
10:91098200:T:C	cg21587506	IFIT3;IFIT3;IFIT3;IFIT3	0.0187934	0.00187846	-0.0200092	5.91551e-06	-0.037215	0.00126941	0.4752	0.4903	0.4247	SHo	10_91095471	SEVERE,OPPOSITE
10:91103420:G:A	cg21587506	IFIT3;IFIT3;IFIT3;IFIT3	0.0187934	0.00187846	-0.0200092	5.91551e-06	-0.037215	0.00126941	0.4752	0.4903	0.4247	SHo	10_91095471	SEVERE,OPPOSITE
2:218928710:T:C	cg18643837	RUFY4;RUFY4	0.0187751	0.00244567	0.0127557	1.65376e-07	0.0134261	0.0203435	0.2228	0.2855	0.2473	SHe	2_218911865	SHARED
2:218929975:T:A	cg18643837	RUFY4;RUFY4	0.0187751	0.00244567	0.0127557	1.65376e-07	0.0134261	0.0203435	0.2228	0.2855	0.2473	SHe	2_218911865	SHARED
11:45999897:GTAA:G	cg05148610	PHF21A;PHF21A	0.0205662	0.0043869	0.0183101	1.64383e-08	0.00611814	0.45984	0.3564	0.3242	0.2849	SHe	11_45994419	POSITIVE
22:31630896:G:T	cg00193210	SFI1;SFI1;SFI1;SFI1;SFI1;SFI1;SFI1;SFI1;SFI1;SFI1	0.017798	0.164078	0.0373803	4.68141e-12	0.00489309	0.758333	0.1535	0.1806	0.1398	MHe	22_31985572	MILD
22:31642234:AG:A	cg00193210	SFI1;SFI1;SFI1;SFI1;SFI1;SFI1;SFI1;SFI1;SFI1;SFI1	0.017798	0.164078	0.0373803	4.68141e-12	0.00489309	0.758333	0.1535	0.1806	0.1398	MHe	22_31634775	MILD
22:31648356:C:A	cg00193210	SFI1;SFI1;SFI1;SFI1;SFI1;SFI1;SFI1;SFI1;SFI1;SFI1	0.017798	0.164078	0.0373803	4.68141e-12	0.00489309	0.758333	0.1535	0.1806	0.1398	MHe	22_31634775	MILD
22:31652338:G:T	cg00193210	SFI1;SFI1;SFI1;SFI1;SFI1;SFI1;SFI1;SFI1;SFI1;SFI1	0.017798	0.164078	0.0373803	4.68141e-12	0.00489309	0.758333	0.1535	0.1806	0.1398	MHe	22_31649632	MILD
11:46047864:T:C	cg05148610	PHF21A;PHF21A	0.0193585	0.00629193	0.0183553	3.71426e-08	0.00851886	0.300195	0.3515	0.3161	0.2688	SHe	11_46037861	POSITIVE
16:88551465:T:C	cg26884787	ZFPM1	0.0107928	0.000470178	0.00997863	2.59855e-07	0.00906955	0.0102884	0.3911	0.3371	0.328	SHe	16_88551465	SHARED
10:50519370:G:A	cg08149223	C10orf71-AS1;C10orf71	0.00884816	0.157504	0.0221893	2.96723e-10	0.0172414	0.0044203	0.1584	0.1371	0.1237	SHe	10_50509314	MILD,NEGATIVE
10:50521898:G:T	cg08149223	C10orf71-AS1;C10orf71	0.00884816	0.157504	0.0221893	2.96723e-10	0.0172414	0.0044203	0.1584	0.1371	0.1237	SHe	10_50509314	MILD,NEGATIVE
11:45964993:A:C	cg05148610	PHF21A;PHF21A	0.0205662	0.0043869	0.0183959	1.64547e-08	0.00611814	0.45984	0.3564	0.321	0.2849	SHe	11_45957478	POSITIVE
10:91171679:T:C	cg21587506	IFIT3;IFIT3;IFIT3;IFIT3	0.0197954	0.00120924	-0.0201281	6.90118e-06	-0.0385007	0.0011165	0.4802	0.4806	0.4086	SHo	10_91152593	SEVERE,OPPOSITE
6:8197069:G:C	cg23164076		-0.0182328	8.21129e-07	-0.0114966	3.96321e-05	-0.0102071	0.0278851	0.3614	0.3677	0.4355	SHe	6_8182536	SHARED
11:46051166:A:G	cg05148610	PHF21A;PHF21A	0.0193585	0.00629193	0.018299	4.30494e-08	0.00851886	0.300195	0.3515	0.3177	0.2688	SHe	11_46037861	POSITIVE
11:45975597:G:C	cg05148610	PHF21A;PHF21A	0.0205662	0.0043869	0.0182522	1.7937e-08	0.00611814	0.45984	0.3564	0.3226	0.2849	SHe	11_45957478	POSITIVE
11:45977339:G:A	cg05148610	PHF21A;PHF21A	0.0205662	0.0043869	0.0182522	1.7937e-08	0.00611814	0.45984	0.3564	0.3226	0.2849	SHe	11_45957478	POSITIVE
11:45982957:T:G	cg05148610	PHF21A;PHF21A	0.0205662	0.0043869	0.0182522	1.7937e-08	0.00611814	0.45984	0.3564	0.3226	0.2849	SHe	11_45957478	POSITIVE
11:45983969:A:C	cg05148610	PHF21A;PHF21A	0.0205662	0.0043869	0.0182522	1.7937e-08	0.00611814	0.45984	0.3564	0.3226	0.2849	SHe	11_45957478	POSITIVE
11:45987634:G:A	cg05148610	PHF21A;PHF21A	0.0205662	0.0043869	0.0182522	1.7937e-08	0.00611814	0.45984	0.3564	0.3226	0.2849	SHe	11_45954908	POSITIVE
11:45989939:A:G	cg05148610	PHF21A;PHF21A	0.0205662	0.0043869	0.0182522	1.7937e-08	0.00611814	0.45984	0.3564	0.3226	0.2849	SHe	11_45989939	POSITIVE
11:45990857:G:A	cg05148610	PHF21A;PHF21A	0.0205662	0.0043869	0.0182522	1.7937e-08	0.00611814	0.45984	0.3564	0.3226	0.2849	SHe	11_45989939	POSITIVE
11:45997805:G:C	cg05148610	PHF21A;PHF21A	0.0205662	0.0043869	0.0182522	1.7937e-08	0.00611814	0.45984	0.3564	0.3226	0.2849	SHe	11_45994419	POSITIVE
2:218928644:T:G	cg18643837	RUFY4;RUFY4	0.0190452	0.00215836	0.0126734	2.01193e-07	0.0134261	0.0203435	0.2178	0.2839	0.2473	SHe	2_218911865	SHARED
2:218930361:G:A	cg18643837	RUFY4;RUFY4	0.0190452	0.00215836	0.0126734	2.01193e-07	0.0134261	0.0203435	0.2178	0.2839	0.2473	SHe	2_218911865	SHARED
2:218930387:C:T	cg18643837	RUFY4;RUFY4	0.0190452	0.00215836	0.0126734	2.01193e-07	0.0134261	0.0203435	0.2178	0.2839	0.2473	SHe	2_218911865	SHARED
16:88544822:C:G	cg26884787	ZFPM1	0.00983014	0.00110798	0.00975407	3.50783e-07	0.0104219	0.00420992	0.3713	0.3226	0.3011	SHe	16_88527501	SHARED
22:31659673:T:A	cg00193210	SFI1;SFI1;SFI1;SFI1;SFI1;SFI1;SFI1;SFI1;SFI1;SFI1	0.017798	0.164078	0.0375075	4.713e-12	0.00489309	0.758333	0.1535	0.1774	0.1398	MHe	22_31649632	MILD
16:88546253:G:A	cg26884787	ZFPM1	0.00983014	0.00110798	0.00987219	2.91501e-07	0.0104219	0.00420992	0.3713	0.3194	0.3011	SHe	16_88527501	SHARED
13:114930355:T:C	cg08610076	RASA3	0.0123913	0.00590583	0.0126759	9.28954e-07	0.0104516	0.204877	0.2921	0.3258	0.2473	MHe	13_114919835	POSITIVE
5:14163154:C:T	cg16867702	TRIO	0.0286541	0.00111637	0.0248045	5.62498e-06	0.0336308	0.00251556	0.3218	0.2258	0.2473	SHe	5_14139913	SHARED
5:14163377:G:T	cg16867702	TRIO	0.0286541	0.00111637	0.0248045	5.62498e-06	0.0336308	0.00251556	0.3218	0.2258	0.2473	SHe	5_14139913	SHARED
5:14163792:T:C	cg16867702	TRIO	0.0286541	0.00111637	0.0248045	5.62498e-06	0.0336308	0.00251556	0.3218	0.2258	0.2473	SHe	5_14139913	SHARED
5:14164540:T:C	cg16867702	TRIO	0.0286541	0.00111637	0.0248045	5.62498e-06	0.0336308	0.00251556	0.3218	0.2258	0.2473	SHe	5_14139913	SHARED
5:14164802:C:T	cg16867702	TRIO	0.0286541	0.00111637	0.0248045	5.62498e-06	0.0336308	0.00251556	0.3218	0.2258	0.2473	SHe	5_14139913	SHARED
5:14164911:T:C	cg16867702	TRIO	0.0286541	0.00111637	0.0248045	5.62498e-06	0.0336308	0.00251556	0.3218	0.2258	0.2473	SHe	5_14139913	SHARED
5:14165187:G:A	cg16867702	TRIO	0.0286541	0.00111637	0.0248045	5.62498e-06	0.0336308	0.00251556	0.3218	0.2258	0.2473	SHe	5_14139913	SHARED
10:91099943:C:G	cg21587506	IFIT3;IFIT3;IFIT3;IFIT3	0.0187934	0.00187846	-0.0198287	6.75927e-06	-0.037215	0.00126941	0.4752	0.4887	0.4247	SHo	10_91095471	SEVERE,OPPOSITE
10:91105707:T:C	cg21587506	IFIT3;IFIT3;IFIT3;IFIT3	0.0187934	0.00187846	-0.0198287	6.75927e-06	-0.037215	0.00126941	0.4752	0.4887	0.4247	SHo	10_91095471	SEVERE,OPPOSITE
10:91107742:C:T	cg21587506	IFIT3;IFIT3;IFIT3;IFIT3	0.0187934	0.00187846	-0.0198287	6.75927e-06	-0.037215	0.00126941	0.4752	0.4887	0.4247	SHo	10_91095471	SEVERE,OPPOSITE
10:91182336:C:T	cg21587506	IFIT3;IFIT3;IFIT3;IFIT3	0.0198493	0.0016289	-0.0198793	1.05082e-05	-0.0383854	0.00115796	0.4901	0.4823	0.4086	SHo	10_91152593	SEVERE,OPPOSITE
16:88526421:C:T	cg26884787	ZFPM1	0.0105846	0.00055204	0.00982025	5.51009e-07	0.0104613	0.00374873	0.3663	0.2887	0.2796	SHe	16_88522541	SHARED
16:88526422:C:G	cg26884787	ZFPM1	0.0105846	0.00055204	0.00982025	5.51009e-07	0.0104613	0.00374873	0.3663	0.2887	0.2796	SHe	16_88522541	SHARED
8:68001375:A:T	cg01156920		-0.0154015	0.0576668	-0.0219541	3.57459e-08	-0.0395545	2.92233e-05	0.2921	0.3032	0.2903	SHe	8_68001092	MILD,NEGATIVE
10:126529219:A:T	cg08738516	FAM53B	-0.021045	0.0114988	-0.019155	3.95372e-06	-0.0200891	0.000483416	0.2178	0.2532	0.3011	SHe	10_126529219	SHARED
10:126532194:T:C	cg08738516	FAM53B	-0.021045	0.0114988	-0.019155	3.95372e-06	-0.0200891	0.000483416	0.2178	0.2532	0.3011	SHe	10_126529219	SHARED
10:126533457:T:A	cg08738516	FAM53B	-0.021045	0.0114988	-0.019155	3.95372e-06	-0.0200891	0.000483416	0.2178	0.2532	0.3011	SHe	10_126529219	SHARED
10:126533872:A:G	cg08738516	FAM53B	-0.021045	0.0114988	-0.019155	3.95372e-06	-0.0200891	0.000483416	0.2178	0.2532	0.3011	SHe	10_126533872	SHARED
10:126536609:G:C	cg08738516	FAM53B	-0.021045	0.0114988	-0.019155	3.95372e-06	-0.0200891	0.000483416	0.2178	0.2532	0.3011	SHe	10_126533872	SHARED
5:14288497:A:G	cg20824844	TRIO	0.0332729	0.0202338	0.0343962	1.33609e-08	0.0275946	0.0303913	0.3168	0.2242	0.2527	SHe	5_14271410	SHARED
10:35551853:G:GA	cg19215266	CREM;CREM;CREM;CREM;CREM;CREM	0.0254788	0.000252898	0.0224657	5.32439e-07	-0.00204628	0.842143	0.297	0.2903	0.2419	SHe	10_35527543	POSITIVE
3:187091044:G:A	cg07170983		0.0134111	0.0187501	0.0204422	6.20223e-11	0.00674414	0.243718	0.297	0.3887	0.3387	SHe	3_187086400	POSITIVE
3:187091583:C:T	cg07170983		0.0134111	0.0187501	0.0204422	6.20223e-11	0.00674414	0.243718	0.297	0.3887	0.3387	SHe	3_187086400	POSITIVE
12:133022826:T:C	cg15402627		0.0225703	0.0209913	0.0125513	7.75795e-10	0.014751	0.0130772	0.1584	0.09516	0.07527	MHo	12_133020972	SHARED
5:14411050:C:T	cg16867702	TRIO	-0.0265734	0.0019855	-0.0229698	3.04435e-06	-0.0281911	0.00141868	0.3366	0.3806	0.3763	SHe	5_14405761	SHARED
5:14411080:C:T	cg16867702	TRIO	-0.0265734	0.0019855	-0.0229698	3.04435e-06	-0.0281911	0.00141868	0.3366	0.3806	0.3763	SHe	5_14405761	SHARED
5:14278539:C:T	cg20824844	TRIO	0.0341524	0.0166772	0.0345305	1.21963e-08	0.0275946	0.0303913	0.3119	0.2226	0.2527	SHe	5_14271410	SHARED
16:88551837:A:G	cg26884787	ZFPM1	0.010168	0.00115165	0.0101416	1.84568e-07	0.00989146	0.00601223	0.3861	0.3242	0.3226	SHe	16_88551465	SHARED
8:140597862:A:G	cg12444592	KCNK9	-0.0119671	0.054378	-0.0131285	1.09237e-06	-0.0188056	6.90901e-05	0.3218	0.3	0.328	SHe	8_140591581	MILD,NEGATIVE
10:91090512:A:AT	cg21587506	IFIT3;IFIT3;IFIT3;IFIT3	0.0187934	0.00187846	-0.0199643	5.34632e-06	-0.0366826	0.00126824	0.4752	0.4903	0.4301	SHo	10_91065949	SEVERE,OPPOSITE
10:91091790:A:C	cg21587506	IFIT3;IFIT3;IFIT3;IFIT3	0.0187934	0.00187846	-0.0199643	5.34632e-06	-0.0366826	0.00126824	0.4752	0.4903	0.4301	SHo	10_91065949	SEVERE,OPPOSITE
6:8192916:G:T	cg23164076		-0.0186302	5.25848e-07	-0.0113527	4.48441e-05	-0.0102071	0.0278851	0.3663	0.371	0.4355	SHe	6_8182536	SHARED
6:8193839:G:A	cg23164076		-0.0186302	5.25848e-07	-0.0113527	4.48441e-05	-0.0102071	0.0278851	0.3663	0.371	0.4355	SHe	6_8182536	SHARED
5:14175415:T:G	cg20824844	TRIO	0.0496394	0.00391879	0.0399864	1.61981e-08	0.0376838	0.0291116	0.1832	0.1387	0.1344	SHe	5_14173358	SHARED
2:218934185:G:A	cg18643837	RUFY4;RUFY4	0.0161602	0.00769142	0.0131085	6.62254e-08	0.0134261	0.0203435	0.2327	0.2855	0.2473	SHe	2_218911865	SHARED
2:218934461:C:T	cg18643837	RUFY4;RUFY4	0.0161602	0.00769142	0.0131085	6.62254e-08	0.0134261	0.0203435	0.2327	0.2855	0.2473	SHe	2_218911865	SHARED
4:148936486:T:C	cg26282731	ARHGAP10	0.0346827	0.00956729	0.0339936	1.73813e-08	0.0233845	0.126174	0.1089	0.1081	0.0914	MHe	4_148931115	POSITIVE
17:33342022:C:G	cg16662477	RFFL	0.0691396	5.32399e-05	0.0415148	2.06559e-06	0.0215044	0.0912051	0.104	0.09839	0.1022	SHe	17_33338447	POSITIVE
17:33368608:AGT:A	cg16662477	RFFL	0.0691396	5.32399e-05	0.0415148	2.06559e-06	0.0215044	0.0912051	0.104	0.09839	0.1022	SHe	17_33338447	POSITIVE
3:193422395:T:C	cg20754708		-0.0204473	0.0025581	-0.0174536	1.90815e-07	-0.0177672	0.00322857	0.4653	0.4903	0.4409	SHe	3_193419842	SHARED
17:33337411:G:A	cg16662477	RFFL	0.080497	1.08931e-05	0.0430502	1.56999e-06	0.0172403	0.184801	0.09406	0.09194	0.09677	SHe	17_33401430	POSITIVE
10:126499158:G:GT	cg08738516	FAM53B	-0.0116137	0.11344	-0.0208987	8.09767e-08	-0.021242	0.000227903	0.2871	0.3097	0.371	SHe	10_126498852	MILD,NEGATIVE
16:88552370:A:G	cg26884787	ZFPM1	0.00994155	0.00161277	0.0101416	1.84568e-07	0.00989146	0.00601223	0.3812	0.3242	0.3226	SHe	16_88551465	SHARED
10:91145689:T:G	cg21587506	IFIT3;IFIT3;IFIT3;IFIT3	0.0170646	0.00534463	-0.0202384	4.35814e-06	-0.0394437	0.000824887	0.4901	0.4984	0.4247	SHo	10_91142029	SEVERE,OPPOSITE
10:91150922:G:T	cg21587506	IFIT3;IFIT3;IFIT3;IFIT3	0.0170646	0.00534463	-0.0202384	4.35814e-06	-0.0394437	0.000824887	0.4901	0.4984	0.4247	SHo	10_91150452	SEVERE,OPPOSITE
10:91085659:G:A	cg21587506	IFIT3;IFIT3;IFIT3;IFIT3	0.0171366	0.0049655	0.0206107	3.41417e-06	-0.0368819	0.000894166	0.4752	0.4919	0.457	SHo	10_91065949	NEGATIVE,OPPOSITE
2:103322498:G:A	cg21028473	TMEM182	-0.0189066	0.00339015	-0.0157669	2.5967e-07	-0.0158507	0.0382198	0.2624	0.2952	0.2688	SHe	2_103313748	SHARED
2:103322499:C:T	cg21028473	TMEM182	-0.0189066	0.00339015	-0.0157669	2.5967e-07	-0.0158507	0.0382198	0.2624	0.2952	0.2688	SHe	2_103313748	SHARED
2:103322500:C:G	cg21028473	TMEM182	-0.0189066	0.00339015	-0.0157669	2.5967e-07	-0.0158507	0.0382198	0.2624	0.2952	0.2688	SHe	2_103313748	SHARED
8:129073712:G:A	cg26180383	MIR1207;PVT1	0.00818609	0.106211	0.0169023	7.39471e-10	0.0137661	0.0326597	0.3515	0.3323	0.3817	SHe	8_129072161	MILD,NEGATIVE
10:91179829:T:C	cg21587506	IFIT3;IFIT3;IFIT3;IFIT3	0.0196337	0.00202515	-0.020019	8.04021e-06	-0.0383854	0.00115796	0.495	0.479	0.4086	SHo	10_91152593	SEVERE,OPPOSITE
3:45914585:CTT:C	cg03879629		0.0670065	0.00169148	0.0612001	7.45461e-07	0.0884347	0.000196424	0.1139	0.09516	0.1183	SHo	3_45910946	SHARED
3:45916786:G:A	cg03879629		0.0670065	0.00169148	0.0612001	7.45461e-07	0.0884347	0.000196424	0.1139	0.09516	0.1183	SHo	3_45910946	SHARED
3:45918215:G:A	cg03879629		0.0670065	0.00169148	0.0612001	7.45461e-07	0.0884347	0.000196424	0.1139	0.09516	0.1183	SHo	3_45910946	SHARED
10:126498042:CG:C	cg08738516	FAM53B	-0.0208031	0.0124674	-0.0190094	4.69452e-06	-0.0192428	0.000883522	0.2228	0.2548	0.3065	SHe	10_126408016	SHARED
10:126510089:T:C	cg08738516	FAM53B	-0.0208031	0.0124674	-0.0190094	4.69452e-06	-0.0192428	0.000883522	0.2228	0.2548	0.3065	SHe	10_126498852	SHARED
8:68001092:A:G	cg01156920		-0.0154015	0.0576668	-0.0219541	3.57459e-08	-0.039505	2.86866e-05	0.2921	0.3032	0.2849	SHe	8_68001092	MILD,NEGATIVE
8:140595992:C:T	cg12444592	KCNK9	-0.0115771	0.0574756	-0.0130217	1.06473e-06	-0.0185407	6.20155e-05	0.3069	0.2952	0.3333	SHe	8_140591581	MILD,NEGATIVE
16:88544051:C:T	cg26884787	ZFPM1	0.00983014	0.00110798	0.00970495	4.82513e-07	0.0104219	0.00420992	0.3713	0.321	0.3011	SHe	16_88527501	SHARED
5:14403460:T:TGTG	cg16867702	TRIO	-0.0347246	2.98367e-05	-0.0197339	4.9188e-05	-0.0275665	0.00170334	0.3119	0.3323	0.3441	SHe	5_14403460	SHARED
13:114918084:T:G	cg08610076	RASA3	-0.00839916	0.0671373	-0.015733	2.76596e-09	-0.00820703	0.320034	0.3069	0.2806	0.3226	MHe	13_114890016	MILD
11:45965129:A:C	cg05148610	PHF21A;PHF21A	0.0205662	0.0043869	0.0183959	1.64547e-08	0.00576417	0.473442	0.3564	0.321	0.2903	SHe	11_45957478	POSITIVE
3:193393127:A:AC	cg20754708		0.0195429	0.00431494	0.019079	1.72628e-08	0.0175223	0.00232217	0.3614	0.3403	0.4409	SHe	3_193290969	SHARED
2:218933513:C:T	cg18643837	RUFY4;RUFY4	0.0164291	0.0068853	0.0130262	8.11208e-08	0.0134261	0.0203435	0.2277	0.2839	0.2473	SHe	2_218911865	SHARED
2:103319476:G:A	cg21028473	TMEM182	-0.0195897	0.00223737	-0.0157099	3.10971e-07	-0.016424	0.0314621	0.2574	0.2871	0.2634	SHe	2_103313748	SHARED
5:14267936:T:C	cg20824844	TRIO	-0.0580611	0.00156134	-0.0359311	1.19267e-07	-0.0145298	0.323864	0.1535	0.2226	0.2043	SHe	5_14248277	POSITIVE
5:14269644:G:A	cg20824844	TRIO	-0.0580611	0.00156134	-0.0359311	1.19267e-07	-0.0145298	0.323864	0.1535	0.2226	0.2043	SHe	5_14248277	POSITIVE
5:14277686:C:T	cg20824844	TRIO	-0.0580611	0.00156134	-0.0359311	1.19267e-07	-0.0145298	0.323864	0.1535	0.2226	0.2043	SHe	5_14271410	POSITIVE
5:14278313:G:T	cg20824844	TRIO	-0.0580611	0.00156134	-0.0359311	1.19267e-07	-0.0145298	0.323864	0.1535	0.2226	0.2043	SHe	5_14271410	POSITIVE
5:14278514:T:C	cg20824844	TRIO	-0.0580611	0.00156134	-0.0359311	1.19267e-07	-0.0145298	0.323864	0.1535	0.2226	0.2043	SHe	5_14271410	POSITIVE
5:14281126:A:G	cg20824844	TRIO	-0.0580611	0.00156134	-0.0359311	1.19267e-07	-0.0145298	0.323864	0.1535	0.2226	0.2043	SHe	5_14271410	POSITIVE
5:14281387:G:A	cg20824844	TRIO	-0.0580611	0.00156134	-0.0359311	1.19267e-07	-0.0145298	0.323864	0.1535	0.2226	0.2043	SHe	5_14271410	POSITIVE
5:14281512:A:G	cg20824844	TRIO	-0.0580611	0.00156134	-0.0359311	1.19267e-07	-0.0145298	0.323864	0.1535	0.2226	0.2043	SHe	5_14271410	POSITIVE
5:14281773:T:C	cg20824844	TRIO	-0.0580611	0.00156134	-0.0359311	1.19267e-07	-0.0145298	0.323864	0.1535	0.2226	0.2043	SHe	5_14271410	POSITIVE
5:14283872:T:A	cg20824844	TRIO	-0.0580611	0.00156134	-0.0359311	1.19267e-07	-0.0145298	0.323864	0.1535	0.2226	0.2043	SHe	5_14271410	POSITIVE
5:14284628:A:G	cg20824844	TRIO	-0.0580611	0.00156134	-0.0359311	1.19267e-07	-0.0145298	0.323864	0.1535	0.2226	0.2043	SHe	5_14271410	POSITIVE
5:14285795:A:G	cg20824844	TRIO	-0.0580611	0.00156134	-0.0359311	1.19267e-07	-0.0145298	0.323864	0.1535	0.2226	0.2043	SHe	5_14271410	POSITIVE
5:14286306:A:G	cg20824844	TRIO	-0.0580611	0.00156134	-0.0359311	1.19267e-07	-0.0145298	0.323864	0.1535	0.2226	0.2043	SHe	5_14271410	POSITIVE
5:14288946:C:T	cg20824844	TRIO	-0.0580611	0.00156134	-0.0359311	1.19267e-07	-0.0145298	0.323864	0.1535	0.2226	0.2043	SHe	5_14271410	POSITIVE
5:14290588:G:A	cg20824844	TRIO	-0.0580611	0.00156134	-0.0359311	1.19267e-07	-0.0145298	0.323864	0.1535	0.2226	0.2043	SHe	5_14271410	POSITIVE
2:218931502:T:A	cg18643837	RUFY4;RUFY4	0.0161602	0.00769142	0.0130594	7.86639e-08	0.0134261	0.0203435	0.2327	0.2871	0.2473	SHe	2_218911865	SHARED
3:193394495:T:C	cg20754708		0.0175752	0.00951397	0.0176109	9.78475e-08	-0.0197793	0.000812097	0.4752	0.4565	0.4839	SHe	3_193290969	NEGATIVE,OPPOSITE
22:31712848:TA:T	cg00193210	SFI1;SFI1;SFI1;SFI1;SFI1;SFI1;SFI1;SFI1;SFI1;SFI1	0.017798	0.164078	0.0353434	2.34641e-11	0.00489309	0.758333	0.1535	0.1855	0.1398	MHe	22_31709146	MILD
5:14289967:T:A	cg20824844	TRIO	-0.0580611	0.00156134	-0.0358148	1.33465e-07	-0.0145298	0.323864	0.1535	0.2242	0.2043	SHe	5_14271410	POSITIVE
16:88545395:G:T	cg26884787	ZFPM1	0.00997273	0.00102057	0.00970495	4.82513e-07	0.0104641	0.00334119	0.3762	0.321	0.3118	SHe	16_88527501	SHARED
16:88545801:G:C	cg26884787	ZFPM1	0.00997273	0.00102057	0.00970495	4.82513e-07	0.0104641	0.00334119	0.3762	0.321	0.3118	SHe	16_88527501	SHARED
10:91131132:T:C	cg21587506	IFIT3;IFIT3;IFIT3;IFIT3	0.0175746	0.00386087	-0.0196972	8.78351e-06	-0.0398378	0.000651059	0.4851	0.4806	0.4194	SHo	10_91116790	SEVERE,OPPOSITE
10:91137826:T:C	cg21587506	IFIT3;IFIT3;IFIT3;IFIT3	0.0170646	0.00534463	-0.0200674	4.96348e-06	-0.0394437	0.000824887	0.4901	0.4968	0.4247	SHo	10_91116790	SEVERE,OPPOSITE
10:91143529:T:A	cg21587506	IFIT3;IFIT3;IFIT3;IFIT3	0.0170646	0.00534463	-0.0200674	4.96348e-06	-0.0394437	0.000824887	0.4901	0.4968	0.4247	SHo	10_91142029	SEVERE,OPPOSITE
13:114906235:A:G	cg08610076	RASA3	-0.0116778	0.00855343	-0.0144556	9.35345e-09	-0.00962439	0.190868	0.3416	0.3145	0.3602	MHe	13_114905580	POSITIVE
5:14151451:G:A	cg16867702	TRIO	0.0349711	0.00148246	0.0313583	3.59932e-06	0.0447114	0.00133547	0.1733	0.121	0.129	SHe	5_14139913	SHARED
5:14259898:G:GTT	cg20824844	TRIO	0.0326315	0.0270277	0.0349692	1.66547e-08	0.0285429	0.0409556	0.2921	0.2048	0.2312	SHe	5_14248277	SHARED
8:140595934:C:T	cg12444592	KCNK9	-0.0115771	0.0574756	-0.0129499	1.22052e-06	-0.0185407	6.20155e-05	0.3069	0.2968	0.3333	SHe	8_140591581	MILD,NEGATIVE
7:37479676:C:G	cg10997193	ELMO1;ELMO1	0.0387595	0.0242748	0.0423335	2.79285e-09	0.0247173	0.48575	0.0495	0.07419	0.02688	MHe	7_37478202	POSITIVE
7:37479690:T:G	cg10997193	ELMO1;ELMO1	0.0387595	0.0242748	0.0423335	2.79285e-09	0.0247173	0.48575	0.0495	0.07419	0.02688	MHe	7_37478202	POSITIVE
2:103315322:G:A	cg21028473	TMEM182	-0.0203153	0.00149489	-0.0152694	9.59909e-07	-0.0158186	0.0384583	0.2426	0.279	0.2634	SHe	2_103313748	SHARED
2:103315418:C:T	cg21028473	TMEM182	-0.0203153	0.00149489	-0.0152694	9.59909e-07	-0.0158186	0.0384583	0.2426	0.279	0.2634	SHe	2_103313748	SHARED
2:218930670:G:A	cg18643837	RUFY4;RUFY4	0.0164291	0.0068853	0.0129757	9.64046e-08	0.0134261	0.0203435	0.2277	0.2855	0.2473	SHe	2_218911865	SHARED
2:218930851:A:AGAT	cg18643837	RUFY4;RUFY4	0.0164291	0.0068853	0.0129757	9.64046e-08	0.0134261	0.0203435	0.2277	0.2855	0.2473	SHe	2_218911865	SHARED
2:218931109:G:A	cg18643837	RUFY4;RUFY4	0.0164291	0.0068853	0.0129757	9.64046e-08	0.0134261	0.0203435	0.2277	0.2855	0.2473	SHe	2_218911865	SHARED
2:218931435:T:C	cg18643837	RUFY4;RUFY4	0.0164291	0.0068853	0.0129757	9.64046e-08	0.0134261	0.0203435	0.2277	0.2855	0.2473	SHe	2_218911865	SHARED
2:218931549:G:A	cg18643837	RUFY4;RUFY4	0.0164291	0.0068853	0.0129757	9.64046e-08	0.0134261	0.0203435	0.2277	0.2855	0.2473	SHe	2_218911865	SHARED
2:218931966:C:A	cg18643837	RUFY4;RUFY4	0.0164291	0.0068853	0.0129757	9.64046e-08	0.0134261	0.0203435	0.2277	0.2855	0.2473	SHe	2_218911865	SHARED
2:218931967:C:A	cg18643837	RUFY4;RUFY4	0.0164291	0.0068853	0.0129757	9.64046e-08	0.0134261	0.0203435	0.2277	0.2855	0.2473	SHe	2_218911865	SHARED
2:218932513:G:A	cg18643837	RUFY4;RUFY4	0.0164291	0.0068853	0.0129757	9.64046e-08	0.0134261	0.0203435	0.2277	0.2855	0.2473	SHe	2_218911865	SHARED
2:218932778:G:GCAGACACCTTATCCAGAA	cg18643837	RUFY4;RUFY4	0.0164291	0.0068853	0.0129757	9.64046e-08	0.0134261	0.0203435	0.2277	0.2855	0.2473	SHe	2_218911865	SHARED
3:193410576:C:T	cg20754708		0.0194064	0.00486978	0.016819	4.13791e-06	0.0240429	5.83831e-05	0.3218	0.3113	0.3602	SHe	3_193410576	SHARED
3:193411589:A:C	cg20754708		0.0194064	0.00486978	0.016819	4.13791e-06	0.0240429	5.83831e-05	0.3218	0.3113	0.3602	SHe	3_193410576	SHARED
3:193414733:A:G	cg20754708		0.0194064	0.00486978	0.016819	4.13791e-06	0.0240429	5.83831e-05	0.3218	0.3113	0.3602	SHe	3_193412672	SHARED
3:193415750:C:T	cg20754708		0.0194064	0.00486978	0.016819	4.13791e-06	0.0240429	5.83831e-05	0.3218	0.3113	0.3602	SHe	3_193412672	SHARED
3:193418377:G:A	cg20754708		0.0194064	0.00486978	0.016819	4.13791e-06	0.0240429	5.83831e-05	0.3218	0.3113	0.3602	SHe	3_193412672	SHARED
10:126498852:C:T	cg08738516	FAM53B	-0.0208031	0.0124674	-0.0190094	4.69452e-06	-0.0193795	0.000833095	0.2228	0.2548	0.3118	SHe	10_126498852	SHARED
10:126539839:A:G	cg08738516	FAM53B	-0.0159083	0.0223889	-0.0194188	4.95979e-07	-0.0228048	6.99768e-05	0.3168	0.3258	0.3925	SHe	10_126533872	SHARED
6:8187347:G:T	cg23164076		0.0147577	9.28259e-05	0.0118393	1.60938e-05	0.0147735	0.00367724	0.4158	0.3597	0.3495	SHe	6_8182536	SHARED
2:8247913:A:T	cg17423458	LINC00299	0.0111837	0.0737042	0.0247088	5.97297e-10	0.023064	0.000617003	0.1733	0.121	0.1183	SHe	2_8236319	MILD,NEGATIVE
2:8251376:C:T	cg17423458	LINC00299	0.0111837	0.0737042	0.0247088	5.97297e-10	0.023064	0.000617003	0.1733	0.121	0.1183	SHe	2_8236319	MILD,NEGATIVE
2:8252991:G:A	cg17423458	LINC00299	0.0111837	0.0737042	0.0247088	5.97297e-10	0.023064	0.000617003	0.1733	0.121	0.1183	SHe	2_8236319	MILD,NEGATIVE
2:8253776:T:C	cg17423458	LINC00299	0.0111837	0.0737042	0.0247088	5.97297e-10	0.023064	0.000617003	0.1733	0.121	0.1183	SHe	2_8236319	MILD,NEGATIVE
20:46351084:G:A	cg27007807	SULF2;SULF2;SULF2	0.0357177	4.83603e-05	0.0227205	3.25236e-06	0.0268398	0.0160663	0.2376	0.1629	0.2043	MHe	20_46350413	SHARED
20:46353100:C:G	cg27007807	SULF2;SULF2;SULF2	0.0357177	4.83603e-05	0.0227205	3.25236e-06	0.0268398	0.0160663	0.2376	0.1629	0.2043	MHe	20_46351667	SHARED
5:14141967:A:T	cg16867702	TRIO	0.0353462	0.00121538	0.0307034	5.92641e-06	0.0419982	0.00139606	0.1782	0.121	0.1344	SHe	5_14139913	SHARED
13:100831344:AAAT:A	cg24388175	PCCA;PCCA;PCCA	0.053973	1.53236e-06	0.0346538	5.1033e-08	0.0393457	0.00460862	0.1881	0.2355	0.2581	SHe	13_100949858	SHARED
2:218934386:C:G	cg18643837	RUFY4;RUFY4	0.0164291	0.0068853	0.0128353	1.28383e-07	0.0134261	0.0203435	0.2277	0.2855	0.2473	SHe	2_218911865	SHARED
8:140608316:T:C	cg12444592	KCNK9	-0.0157335	0.00741262	-0.0120904	9.95681e-06	-0.017459	0.000206105	0.3119	0.2758	0.3118	SHe	8_140605951	SHARED
10:35445181:C:CT	cg19215266	CREM;CREM;CREM;CREM;CREM;CREM	0.0279405	7.32394e-05	0.0211276	9.76625e-07	0.000322192	0.973331	0.3168	0.3145	0.2581	SHe	10_35268132	POSITIVE
5:90449932:T:C	cg27346756	ADGRV1;ADGRV1	0.0125867	0.0551926	0.0177677	9.98733e-08	0.0123683	0.0384829	0.2426	0.2419	0.1989	SHe	5_90445829	MILD,NEGATIVE
6:3749637:T:C	cg05411199	C6orf145	0.0143467	0.000557575	0.00991516	7.29449e-05	0.0178129	0.000302509	0.4307	0.4629	0.4032	SHe	6_3740307	SHARED
8:129074902:C:G	cg26180383	MIR1207;PVT1	0.00796532	0.0903516	0.0164504	8.60755e-10	0.0127648	0.0441386	0.4109	0.3855	0.4355	SHe	8_129074902	MILD,NEGATIVE
2:8264938:AACAC:A	cg17423458	LINC00299	0.0135692	0.0289996	0.0242656	1.48183e-09	0.0221301	0.000778444	0.1733	0.1177	0.129	SHe	2_8236319	SHARED
3:45926043:C:T	cg03879629		0.0548602	0.00600392	0.0609288	4.68515e-07	0.0825365	0.000376971	0.1386	0.1016	0.129	SHo	3_45910946	SHARED
13:114900150:T:C	cg08610076	RASA3	0.00585199	0.15936	0.0151438	1.14504e-10	0.00922311	0.182133	0.5	0.4935	0.4462	MHe	13_114898643	MILD
2:218934513:G:A	cg18643837	RUFY4;RUFY4	0.0164429	0.00681051	0.0128481	1.41876e-07	0.0128364	0.0267992	0.2277	0.2758	0.2419	SHe	2_218911865	SHARED
2:218934633:G:A	cg18643837	RUFY4;RUFY4	0.0164429	0.00681051	0.0128481	1.41876e-07	0.0128364	0.0267992	0.2277	0.2758	0.2419	SHe	2_218911865	SHARED
2:218935139:A:G	cg18643837	RUFY4;RUFY4	0.0164429	0.00681051	0.0128481	1.41876e-07	0.0128364	0.0267992	0.2277	0.2758	0.2419	SHe	2_218911865	SHARED
2:218936621:T:C	cg18643837	RUFY4;RUFY4	0.0164429	0.00681051	0.0128481	1.41876e-07	0.0128364	0.0267992	0.2277	0.2758	0.2419	SHe	2_218911865	SHARED
2:218936851:G:C	cg18643837	RUFY4;RUFY4	0.0164429	0.00681051	0.0128481	1.41876e-07	0.0128364	0.0267992	0.2277	0.2758	0.2419	SHe	2_218911865	SHARED
22:31704378:T:C	cg00193210	SFI1;SFI1;SFI1;SFI1;SFI1;SFI1;SFI1;SFI1;SFI1;SFI1	0.0153032	0.210672	0.0377865	2.79779e-12	0.00371162	0.811858	0.1584	0.179	0.1505	MHe	22_31703683	MILD
3:46094762:G:A	cg03879629		0.0523957	0.00454864	0.0526671	3.79095e-06	0.0719125	0.000488042	0.1683	0.1177	0.1452	SHo	3_46152446	SHARED
10:50527778:T:C	cg08149223	C10orf71-AS1;C10orf71	0.00733738	0.210441	0.0216413	2.04296e-10	0.0170687	0.00440252	0.1733	0.1435	0.129	SHe	10_50509314	MILD,NEGATIVE
5:14175415:T:G	cg16867702	TRIO	0.0412086	0.000291486	0.0278221	1.31656e-05	0.0427723	0.00193658	0.1832	0.1387	0.1344	SHe	5_14173358	SHARED
10:30017070:C:T	cg10919547		-0.014296	0.156717	-0.0245374	4.53099e-07	-0.0206819	0.0496645	0.2525	0.2484	0.3118	MHe	10_30013785	MILD,NEGATIVE
17:33347512:G:A	cg16662477	RFFL	0.0674447	8.48916e-05	0.0417735	2.26115e-06	0.0216329	0.0839189	0.1089	0.09516	0.1075	SHe	17_33338447	POSITIVE
2:218934658:G:A	cg18643837	RUFY4;RUFY4	0.0167378	0.00604612	0.0128655	1.42037e-07	0.0128364	0.0267992	0.2228	0.2726	0.2419	SHe	2_218911865	SHARED
2:218936546:G:A	cg18643837	RUFY4;RUFY4	0.0167378	0.00604612	0.0128655	1.42037e-07	0.0128364	0.0267992	0.2228	0.2726	0.2419	SHe	2_218911865	SHARED
11:46024355:A:T	cg05148610	PHF21A;PHF21A	0.0195111	0.00683266	0.0179605	2.94312e-08	0.00611814	0.45984	0.3515	0.3194	0.2849	SHe	11_46004763	POSITIVE
3:187089297:C:T	cg07170983		-0.0105857	0.0537707	-0.0198412	3.1437e-11	0.000250534	0.964448	0.4505	0.4161	0.4839	SHe	3_187086400	MILD
8:67840116:T:C	cg01156920		-0.0154015	0.0576668	-0.0219377	3.57504e-08	-0.0408995	2.48253e-05	0.2921	0.3032	0.2796	SHe	8_68293431	MILD,NEGATIVE
6:3745472:G:A	cg05411199	C6orf145	0.0143467	0.000557575	0.00980008	8.27447e-05	0.0178129	0.000302509	0.4307	0.4645	0.4032	SHe	6_3740307	SHARED
10:91153699:T:C	cg21587506	IFIT3;IFIT3;IFIT3;IFIT3	0.0170646	0.00534463	-0.0200674	4.96348e-06	-0.0382085	0.00101756	0.4901	0.4968	0.4301	SHo	10_91152593	SEVERE,OPPOSITE
10:91154391:T:TGTA	cg21587506	IFIT3;IFIT3;IFIT3;IFIT3	0.0170646	0.00534463	-0.0200674	4.96348e-06	-0.0382085	0.00101756	0.4901	0.4968	0.4301	SHo	10_91152593	SEVERE,OPPOSITE
10:91116790:A:C	cg21587506	IFIT3;IFIT3;IFIT3;IFIT3	0.0187934	0.00187846	-0.0191726	1.48088e-05	-0.0358254	0.00180097	0.4752	0.4839	0.4194	SHo	10_91116790	SEVERE,OPPOSITE
2:218934985:C:T	cg18643837	RUFY4;RUFY4	0.0167378	0.00604612	0.0127694	1.7211e-07	0.0128364	0.0267992	0.2228	0.2742	0.2419	SHe	2_218911865	SHARED
16:88551110:T:C	cg26884787	ZFPM1	0.0101015	0.000947014	0.00925107	1.47082e-06	0.00960716	0.0087576	0.3812	0.3435	0.3065	SHe	16_88551082	SHARED
17:33349270:G:T	cg16662477	RFFL	0.0696457	7.00002e-05	0.0417735	2.26115e-06	0.0215044	0.0912051	0.09901	0.09516	0.1022	SHe	17_33338447	POSITIVE
10:30078483:T:C	cg10919547		-0.0201364	0.0405721	-0.0206395	6.87106e-06	-0.0216584	0.0360307	0.3168	0.3081	0.3763	MHe	10_30078224	SHARED
10:30083938:T:C	cg10919547		-0.0201364	0.0405721	-0.0206395	6.87106e-06	-0.0216584	0.0360307	0.3168	0.3081	0.3763	MHe	10_30080360	SHARED
10:91172336:G:A	cg21587506	IFIT3;IFIT3;IFIT3;IFIT3	0.0182465	0.00295921	-0.0202126	6.76701e-06	-0.0355335	0.00254395	0.4901	0.479	0.4032	SHo	10_91152593	SEVERE,OPPOSITE
10:91172663:C:G	cg21587506	IFIT3;IFIT3;IFIT3;IFIT3	0.0182465	0.00295921	-0.0202126	6.76701e-06	-0.0355335	0.00254395	0.4901	0.479	0.4032	SHo	10_91152593	SEVERE,OPPOSITE
17:33326017:C:G	cg16662477	RFFL	0.0691396	5.32399e-05	0.0390855	6.61793e-06	0.020701	0.110539	0.104	0.1016	0.09677	SHe	17_33307586	POSITIVE
17:33326780:G:A	cg16662477	RFFL	0.0691396	5.32399e-05	0.0390855	6.61793e-06	0.020701	0.110539	0.104	0.1016	0.09677	SHe	17_33307586	POSITIVE
8:140610869:A:C	cg12444592	KCNK9	-0.0151246	0.00966073	-0.0120713	8.67827e-06	-0.017459	0.000206105	0.3069	0.2774	0.3118	SHe	8_140610869	SHARED
6:3751937:C:T	cg05411199	C6orf145	0.0142192	0.000565992	0.00980008	8.27447e-05	0.0178129	0.000302509	0.4257	0.4645	0.4032	SHe	6_3740307	SHARED
10:91175298:T:C	cg21587506	IFIT3;IFIT3;IFIT3;IFIT3	0.0182465	0.00295921	-0.0201448	7.52328e-06	-0.0355335	0.00254395	0.4901	0.4774	0.4032	SHo	10_91152593	SEVERE,OPPOSITE
4:148932843:G:A	cg26282731	ARHGAP10	0.0346827	0.00956729	0.0332894	4.20287e-08	0.0233845	0.126174	0.1089	0.1065	0.0914	MHe	4_148931115	POSITIVE
5:14151451:G:A	cg20824844	TRIO	0.0468516	0.00456978	0.0410327	5.12602e-08	0.0383746	0.0280721	0.1733	0.121	0.129	SHe	5_14139913	SHARED
3:187092986:TA:T	cg07170983		0.012792	0.0233383	0.020197	7.72997e-11	0.0072358	0.205805	0.3168	0.3952	0.3548	SHe	3_187086400	POSITIVE
5:14267936:T:C	cg16867702	TRIO	-0.0407749	0.000881766	-0.0299625	8.11288e-07	-0.0265339	0.0244185	0.1535	0.2226	0.2043	SHe	5_14248277	SHARED
5:14269644:G:A	cg16867702	TRIO	-0.0407749	0.000881766	-0.0299625	8.11288e-07	-0.0265339	0.0244185	0.1535	0.2226	0.2043	SHe	5_14248277	SHARED
5:14277686:C:T	cg16867702	TRIO	-0.0407749	0.000881766	-0.0299625	8.11288e-07	-0.0265339	0.0244185	0.1535	0.2226	0.2043	SHe	5_14271410	SHARED
5:14278313:G:T	cg16867702	TRIO	-0.0407749	0.000881766	-0.0299625	8.11288e-07	-0.0265339	0.0244185	0.1535	0.2226	0.2043	SHe	5_14271410	SHARED
5:14278514:T:C	cg16867702	TRIO	-0.0407749	0.000881766	-0.0299625	8.11288e-07	-0.0265339	0.0244185	0.1535	0.2226	0.2043	SHe	5_14271410	SHARED
5:14281126:A:G	cg16867702	TRIO	-0.0407749	0.000881766	-0.0299625	8.11288e-07	-0.0265339	0.0244185	0.1535	0.2226	0.2043	SHe	5_14271410	SHARED
5:14281387:G:A	cg16867702	TRIO	-0.0407749	0.000881766	-0.0299625	8.11288e-07	-0.0265339	0.0244185	0.1535	0.2226	0.2043	SHe	5_14271410	SHARED
5:14281512:A:G	cg16867702	TRIO	-0.0407749	0.000881766	-0.0299625	8.11288e-07	-0.0265339	0.0244185	0.1535	0.2226	0.2043	SHe	5_14271410	SHARED
5:14281773:T:C	cg16867702	TRIO	-0.0407749	0.000881766	-0.0299625	8.11288e-07	-0.0265339	0.0244185	0.1535	0.2226	0.2043	SHe	5_14271410	SHARED
5:14283872:T:A	cg16867702	TRIO	-0.0407749	0.000881766	-0.0299625	8.11288e-07	-0.0265339	0.0244185	0.1535	0.2226	0.2043	SHe	5_14271410	SHARED
5:14284628:A:G	cg16867702	TRIO	-0.0407749	0.000881766	-0.0299625	8.11288e-07	-0.0265339	0.0244185	0.1535	0.2226	0.2043	SHe	5_14271410	SHARED
5:14285795:A:G	cg16867702	TRIO	-0.0407749	0.000881766	-0.0299625	8.11288e-07	-0.0265339	0.0244185	0.1535	0.2226	0.2043	SHe	5_14271410	SHARED
5:14286306:A:G	cg16867702	TRIO	-0.0407749	0.000881766	-0.0299625	8.11288e-07	-0.0265339	0.0244185	0.1535	0.2226	0.2043	SHe	5_14271410	SHARED
5:14288946:C:T	cg16867702	TRIO	-0.0407749	0.000881766	-0.0299625	8.11288e-07	-0.0265339	0.0244185	0.1535	0.2226	0.2043	SHe	5_14271410	SHARED
5:14290588:G:A	cg16867702	TRIO	-0.0407749	0.000881766	-0.0299625	8.11288e-07	-0.0265339	0.0244185	0.1535	0.2226	0.2043	SHe	5_14271410	SHARED
10:30070771:G:T	cg10919547		-0.0201364	0.0405721	-0.0205589	6.96204e-06	-0.0235119	0.0252269	0.3168	0.3065	0.371	MHe	10_30068906	SHARED
10:30073161:A:G	cg10919547		-0.0201364	0.0405721	-0.0205589	6.96204e-06	-0.0235119	0.0252269	0.3168	0.3065	0.371	MHe	10_30068906	SHARED
10:30076482:C:A	cg10919547		-0.0201364	0.0405721	-0.0205589	6.96204e-06	-0.0235119	0.0252269	0.3168	0.3065	0.371	MHe	10_30068906	SHARED
10:30078022:G:GTA	cg10919547		-0.0201364	0.0405721	-0.0205589	6.96204e-06	-0.0235119	0.0252269	0.3168	0.3065	0.371	MHe	10_30068906	SHARED
3:46094462:A:G	cg03879629		0.0444418	0.000887245	0.0298769	8.86445e-05	0.0539409	0.000524531	0.3861	0.3387	0.3871	SHo	3_46093844	SHARED
22:31541907:T:C	cg00193210	SFI1;SFI1;SFI1;SFI1;SFI1;SFI1;SFI1;SFI1;SFI1;SFI1	0.0372204	0.00550102	0.0308724	3.77247e-09	0.0158715	0.245949	0.1584	0.2242	0.1882	MHe	22_31985572	POSITIVE
10:126540148:G:GTA	cg08738516	FAM53B	-0.0159886	0.0226252	-0.0197595	3.29001e-07	-0.0228048	6.99768e-05	0.3366	0.3274	0.3925	SHe	10_126533872	SHARED
5:14281687:C:T	cg20824844	TRIO	0.0341524	0.0166772	0.0343962	1.33609e-08	0.0236084	0.0580834	0.3119	0.2242	0.2581	SHe	5_14271410	POSITIVE
6:8201273:TG:T	cg23164076		-0.0183738	8.53493e-07	-0.0112066	5.10765e-05	-0.0102071	0.0278851	0.3614	0.3726	0.4355	SHe	6_8182536	SHARED
10:30016305:T:G	cg10919547		-0.014296	0.156717	-0.0240818	7.47683e-07	-0.0206819	0.0496645	0.2525	0.25	0.3118	MHe	10_30013785	MILD,NEGATIVE
2:8272731:A:G	cg17423458	LINC00299	0.0136758	0.0280287	0.0240817	2.49884e-09	0.0221301	0.000778444	0.1733	0.1161	0.129	SHe	2_8266416	SHARED
2:8272751:T:G	cg17423458	LINC00299	0.0136758	0.0280287	0.0240817	2.49884e-09	0.0221301	0.000778444	0.1733	0.1161	0.129	SHe	2_8266416	SHARED
16:15885866:C:T	cg14275931	KIAA0430;KIAA0430;KIAA0430	0.0236677	0.000781997	0.0197061	0.000189058	0.038535	0.000447686	0.1881	0.1419	0.1183	SHe	16_15885866	SHARED
5:14169532:GAAAGATGGAAAATTTC:G	cg20824844	TRIO	0.0492203	0.00413284	0.0403689	1.84218e-08	0.0363673	0.0230461	0.1931	0.1387	0.1505	SHe	5_14169306	SHARED
5:14170382:C:T	cg20824844	TRIO	0.0492203	0.00413284	0.0403689	1.84218e-08	0.0363673	0.0230461	0.1931	0.1387	0.1505	SHe	5_14169709	SHARED
5:14170406:G:A	cg20824844	TRIO	0.0492203	0.00413284	0.0403689	1.84218e-08	0.0363673	0.0230461	0.1931	0.1387	0.1505	SHe	5_14169709	SHARED
2:8237863:T:C	cg17423458	LINC00299	0.0133176	0.034577	0.0240595	2.85654e-09	0.023064	0.000617003	0.1584	0.1129	0.1183	SHe	2_8236319	SHARED
2:8244293:A:T	cg17423458	LINC00299	0.0111837	0.0737042	0.024543	1.11435e-09	0.023064	0.000617003	0.1733	0.1194	0.1183	SHe	2_8236319	MILD,NEGATIVE
2:8245400:A:G	cg17423458	LINC00299	0.0111837	0.0737042	0.024543	1.11435e-09	0.023064	0.000617003	0.1733	0.1194	0.1183	SHe	2_8236319	MILD,NEGATIVE
2:8246441:C:T	cg17423458	LINC00299	0.0111837	0.0737042	0.024543	1.11435e-09	0.023064	0.000617003	0.1733	0.1194	0.1183	SHe	2_8236319	MILD,NEGATIVE
2:8246905:A:G	cg17423458	LINC00299	0.0111837	0.0737042	0.024543	1.11435e-09	0.023064	0.000617003	0.1733	0.1194	0.1183	SHe	2_8236319	MILD,NEGATIVE
2:8247103:G:A	cg17423458	LINC00299	0.0111837	0.0737042	0.024543	1.11435e-09	0.023064	0.000617003	0.1733	0.1194	0.1183	SHe	2_8236319	MILD,NEGATIVE
2:8247480:C:T	cg17423458	LINC00299	0.0111837	0.0737042	0.024543	1.11435e-09	0.023064	0.000617003	0.1733	0.1194	0.1183	SHe	2_8236319	MILD,NEGATIVE
2:218935841:T:C	cg18643837	RUFY4;RUFY4	0.0149694	0.00800291	0.0112632	3.21765e-07	0.014488	0.00628564	0.3416	0.3806	0.3548	SHe	2_218911865	SHARED
13:100824679:C:T	cg24388175	PCCA;PCCA;PCCA	0.0386815	0.00033512	0.0346818	7.58735e-08	0.0457585	0.000592723	0.2079	0.2403	0.2527	SHe	13_100822234	SHARED
10:30056318:A:C	cg10919547		-0.0250109	0.0280695	-0.0211528	6.82234e-06	-0.0177962	0.11974	0.2574	0.271	0.3065	MHe	10_30050571	POSITIVE
10:30056518:G:T	cg10919547		-0.0250109	0.0280695	-0.0211528	6.82234e-06	-0.0177962	0.11974	0.2574	0.271	0.3065	MHe	10_30050571	POSITIVE
16:88517722:T:C	cg26884787	ZFPM1	0.0101153	0.00146772	0.0100755	6.28421e-07	0.0100928	0.00438102	0.3614	0.2839	0.2957	SHe	16_88511548	SHARED
8:129053796:AATGT:A	cg26180383	MIR1207;PVT1	0.00893814	0.083639	0.0165816	2.01965e-09	0.0128992	0.0422803	0.3416	0.3194	0.3656	SHe	8_129053751	MILD,NEGATIVE
16:88545257:A:C	cg26884787	ZFPM1	0.0104768	0.000570391	0.0093442	1.45922e-06	0.00971906	0.00643422	0.3812	0.3177	0.3065	SHe	16_88527501	SHARED
8:129053661:T:G	cg26180383	MIR1207;PVT1	0.00893814	0.083639	0.0165845	2.16757e-09	0.0128992	0.0422803	0.3416	0.321	0.3656	SHe	8_129053455	MILD,NEGATIVE
10:91094359:T:TCTC	cg21587506	IFIT3;IFIT3;IFIT3;IFIT3	0.0191902	0.00125313	0.0220501	1.32478e-06	-0.028572	0.0115575	0.4554	0.4565	0.4731	SHo	10_91065949	NEGATIVE,OPPOSITE
13:100823047:T:C	cg24388175	PCCA;PCCA;PCCA	0.0386815	0.00033512	0.0345731	8.3554e-08	0.0457585	0.000592723	0.2079	0.2419	0.2527	SHe	13_100822234	SHARED
11:46033649:A:G	cg05148610	PHF21A;PHF21A	0.0187622	0.00826557	0.0178798	4.00536e-08	0.00611814	0.45984	0.3564	0.3258	0.2849	SHe	11_46004763	POSITIVE
11:46039749:T:C	cg05148610	PHF21A;PHF21A	0.0187622	0.00826557	0.0178798	4.00536e-08	0.00611814	0.45984	0.3564	0.3258	0.2849	SHe	11_46037861	POSITIVE
6:3745830:CCTGA:C	cg05411199	C6orf145	0.0143467	0.000557575	0.00960422	0.000112234	0.0178129	0.000302509	0.4307	0.4613	0.4032	SHe	6_3740307	SHARED
11:575408:C:G	cg17114584	IRF7;IRF7;IRF7	0.0844489	0.000123581	0.0550808	5.83328e-08	0.0436983	0.0288676	0.2723	0.271	0.2634	SHo	11_575408	SHARED
16:88536774:T:A	cg26884787	ZFPM1	0.00984049	0.000836403	0.00877144	4.47215e-06	0.0119101	0.00164765	0.3515	0.2968	0.2688	SHe	16_88527501	SHARED
2:218936037:G:A	cg18643837	RUFY4;RUFY4	0.014475	0.00878092	0.0112642	3.44656e-07	0.014488	0.00628564	0.3465	0.3839	0.3548	SHe	2_218911865	SHARED
2:103314660:G:A	cg21028473	TMEM182	-0.0199015	0.00203499	-0.0153408	7.22575e-07	-0.0165897	0.0258837	0.2475	0.2806	0.2688	SHe	2_103313748	SHARED
10:35493524:CA:C	cg19215266	CREM;CREM;CREM;CREM;CREM;CREM	0.03141	0.000383809	0.0249275	6.42043e-06	0.00864916	0.473238	0.1733	0.1613	0.1452	SHe	10_35268132	POSITIVE
8:68318876:A:G	cg01156920		-0.0199181	0.029536	-0.0241204	5.62784e-08	-0.0306912	0.00577375	0.1782	0.2	0.2043	SHe	8_68293431	SHARED
3:46091058:A:G	cg03879629		0.0444418	0.000887245	0.029485	0.000107705	0.0539409	0.000524531	0.3861	0.3387	0.3871	SHo	3_46045182	SHARED
3:46091734:C:G	cg03879629		0.0444418	0.000887245	0.029485	0.000107705	0.0539409	0.000524531	0.3861	0.3387	0.3871	SHo	3_46091657	SHARED
5:14250626:A:G	cg20824844	TRIO	0.0321705	0.0231041	0.0345305	1.21963e-08	0.0216949	0.0903386	0.3069	0.2226	0.2527	SHe	5_14248277	POSITIVE
5:14251404:T:C	cg20824844	TRIO	0.0321705	0.0231041	0.0345305	1.21963e-08	0.0216949	0.0903386	0.3069	0.2226	0.2527	SHe	5_14248277	POSITIVE
5:14251518:G:A	cg20824844	TRIO	0.0321705	0.0231041	0.0345305	1.21963e-08	0.0216949	0.0903386	0.3069	0.2226	0.2527	SHe	5_14248277	POSITIVE
5:14251773:C:T	cg20824844	TRIO	0.0321705	0.0231041	0.0345305	1.21963e-08	0.0216949	0.0903386	0.3069	0.2226	0.2527	SHe	5_14248277	POSITIVE
5:14252076:C:CT	cg20824844	TRIO	0.0321705	0.0231041	0.0345305	1.21963e-08	0.0216949	0.0903386	0.3069	0.2226	0.2527	SHe	5_14248277	POSITIVE
10:91174787:G:C	cg21587506	IFIT3;IFIT3;IFIT3;IFIT3	0.0182465	0.00295921	-0.0196764	1.22376e-05	-0.0355335	0.00254395	0.4901	0.4806	0.4032	SHo	10_91152593	SEVERE,OPPOSITE
11:46035466:T:C	cg05148610	PHF21A;PHF21A	0.0187622	0.00826557	0.0178659	4.33897e-08	0.00611814	0.45984	0.3564	0.3274	0.2849	SHe	11_46004763	POSITIVE
10:35421004:G:C	cg19215266	CREM;CREM;CREM;CREM;CREM;CREM	0.0208899	0.00249363	0.0223282	5.04402e-07	0.00449763	0.640425	0.3119	0.2903	0.2527	SHe	10_35268132	POSITIVE
10:91122824:T:G	cg21587506	IFIT3;IFIT3;IFIT3;IFIT3	0.0187934	0.00187846	-0.0187363	2.21362e-05	-0.0358254	0.00180097	0.4752	0.4823	0.4194	SHo	10_91116790	SEVERE,OPPOSITE
10:91123322:G:C	cg21587506	IFIT3;IFIT3;IFIT3;IFIT3	0.0187934	0.00187846	-0.0187363	2.21362e-05	-0.0358254	0.00180097	0.4752	0.4823	0.4194	SHo	10_91116790	SEVERE,OPPOSITE
10:35268132:A:G	cg19215266	CREM;CREM;CREM;CREM;CREM;CREM	0.0229425	0.000962041	0.0229513	5.61613e-08	6.94148e-06	0.999445	0.3317	0.3339	0.2742	SHe	10_35268132	POSITIVE
8:129060804:G:A	cg26180383	MIR1207;PVT1	-0.00333534	0.537851	-0.01707	2.13477e-10	-0.00946256	0.190216	0.3366	0.3613	0.3118	SHe	8_129060064	MILD
5:90448114:T:C	cg27346756	ADGRV1;ADGRV1	0.0116156	0.0769594	0.0179644	8.37948e-08	0.0123683	0.0384829	0.2327	0.2355	0.1989	SHe	5_90445829	MILD,NEGATIVE
10:30092300:C:T	cg10919547		-0.0187015	0.059588	-0.021216	4.16296e-06	-0.0170614	0.0929511	0.3119	0.3032	0.3978	MHe	10_30091719	MILD
10:30092686:G:C	cg10919547		-0.0187015	0.059588	-0.021216	4.16296e-06	-0.0170614	0.0929511	0.3119	0.3032	0.3978	MHe	10_30091719	MILD
8:129053742:G:GGT	cg26180383	MIR1207;PVT1	0.00893814	0.083639	0.016505	2.3745e-09	0.0128992	0.0422803	0.3416	0.3177	0.3656	SHe	8_129053455	MILD,NEGATIVE
8:129053689:A:G	cg26180383	MIR1207;PVT1	0.00893814	0.083639	0.0165078	2.54754e-09	0.0128992	0.0422803	0.3416	0.3194	0.3656	SHe	8_129053455	MILD,NEGATIVE
11:565873:G:A	cg17114584	IRF7;IRF7;IRF7	0.0833866	2.74001e-05	0.0499769	1.61544e-07	0.0507169	0.00454697	0.2772	0.3145	0.2849	SHo	11_565129	SHARED
11:565910:A:G	cg17114584	IRF7;IRF7;IRF7	0.0833866	2.74001e-05	0.0499769	1.61544e-07	0.0507169	0.00454697	0.2772	0.3145	0.2849	SHo	11_565129	SHARED
11:566094:A:C	cg17114584	IRF7;IRF7;IRF7	0.0833866	2.74001e-05	0.0499769	1.61544e-07	0.0507169	0.00454697	0.2772	0.3145	0.2849	SHo	11_565129	SHARED
11:566580:AGCTATG:A	cg17114584	IRF7;IRF7;IRF7	0.0833866	2.74001e-05	0.0499769	1.61544e-07	0.0507169	0.00454697	0.2772	0.3145	0.2849	SHo	11_565129	SHARED
11:566647:T:A	cg17114584	IRF7;IRF7;IRF7	0.0833866	2.74001e-05	0.0499769	1.61544e-07	0.0507169	0.00454697	0.2772	0.3145	0.2849	SHo	11_565129	SHARED
5:14356975:G:GA	cg16867702	TRIO	0.0262608	0.00145053	0.0192234	0.000141062	0.0408804	7.76543e-05	0.3515	0.3065	0.2796	SHe	5_14355962	SHARED
2:8239198:G:A	cg17423458	LINC00299	0.0127138	0.0439214	0.024815	2.05827e-09	0.023064	0.000617003	0.1634	0.1113	0.1183	SHe	2_8236319	SHARED
11:7604023:A:G	cg04168577	PPFIBP2	0.00107279	0.386797	0.00475531	1.33066e-06	-0.00854074	3.05765e-05	0.4653	0.4726	0.4892	SHo	11_7601831	MILD,NEGATIVE,OPPOSITE
11:7607584:T:C	cg04168577	PPFIBP2	0.00107279	0.386797	0.00475531	1.33066e-06	-0.00854074	3.05765e-05	0.4653	0.4726	0.4892	SHo	11_7601831	MILD,NEGATIVE,OPPOSITE
10:91046508:G:A	cg21587506	IFIT3;IFIT3;IFIT3;IFIT3	0.018088	0.0676301	0.0284391	2.44451e-07	0.034498	0.00503215	0.1832	0.2145	0.2581	SHo	10_91036723	MILD,NEGATIVE
22:31801666:T:G	cg00193210	SFI1;SFI1;SFI1;SFI1;SFI1;SFI1;SFI1;SFI1;SFI1;SFI1	0.0243503	0.0767403	0.0349525	2.0124e-10	0.00937946	0.579495	0.1535	0.1694	0.1344	MHe	22_31789669	MILD
5:90464937:T:C	cg27346756	ADGRV1;ADGRV1	0.0126011	0.05313	0.0171574	2.88558e-07	0.0130525	0.0282436	0.2475	0.2387	0.2043	SHe	5_90458126	MILD,NEGATIVE
16:88534923:A:G	cg26884787	ZFPM1	0.00990937	0.000986488	0.00904339	3.78362e-06	0.0124468	0.000989375	0.3663	0.2935	0.2742	SHe	16_88527501	SHARED
10:91176238:T:C	cg21587506	IFIT3;IFIT3;IFIT3;IFIT3	0.0182465	0.00295921	-0.0199395	1.00326e-05	-0.0347334	0.00273166	0.4901	0.479	0.4086	SHo	10_91152593	SEVERE,OPPOSITE
8:68010637:CT:C	cg01156920		-0.0131439	0.0943887	-0.0209347	9.09778e-08	-0.0362253	9.91494e-05	0.3069	0.3177	0.3011	SHe	8_68001092	MILD,NEGATIVE
16:15714962:CA:C	cg14275931	KIAA0430;KIAA0430;KIAA0430	0.0152686	0.0383578	0.0227984	2.80161e-07	0.0225558	0.012063	0.2574	0.1935	0.172	SHe	16_15708256	SHARED
10:126493243:GT:G	cg08738516	FAM53B	-0.0110453	0.12685	-0.019299	2.4545e-07	-0.0215105	0.000154762	0.3564	0.3532	0.4462	SHe	10_126489086	MILD,NEGATIVE
3:46093858:G:A	cg03879629		0.0444418	0.000887245	0.0293214	0.000122078	0.0539409	0.000524531	0.3861	0.3403	0.3871	SHo	3_46093844	SHARED
5:14289967:T:A	cg16867702	TRIO	-0.0407749	0.000881766	-0.0293427	1.40659e-06	-0.0265339	0.0244185	0.1535	0.2242	0.2043	SHe	5_14271410	SHARED
8:140590707:C:T	cg12444592	KCNK9	-0.0134321	0.0311682	-0.0120025	1.36108e-05	-0.0192078	4.64688e-05	0.2921	0.2694	0.328	SHe	8_140589048	SHARED
5:14262889:T:G	cg20824844	TRIO	0.0341524	0.0166772	0.0345305	1.21963e-08	0.0199047	0.120796	0.3119	0.2226	0.2581	SHe	5_14248277	POSITIVE
2:8266416:C:T	cg17423458	LINC00299	0.0128936	0.029399	0.0203195	2.99174e-08	0.0234827	0.000292286	0.198	0.1452	0.1344	SHe	2_8266416	SHARED
2:8266620:T:C	cg17423458	LINC00299	0.0128936	0.029399	0.0203195	2.99174e-08	0.0234827	0.000292286	0.198	0.1452	0.1344	SHe	2_8266416	SHARED
2:8269024:T:C	cg17423458	LINC00299	0.0128936	0.029399	0.0203195	2.99174e-08	0.0234827	0.000292286	0.198	0.1452	0.1344	SHe	2_8266416	SHARED
2:8269759:A:G	cg17423458	LINC00299	0.0128936	0.029399	0.0203195	2.99174e-08	0.0234827	0.000292286	0.198	0.1452	0.1344	SHe	2_8266416	SHARED
10:30067596:G:C	cg10919547		0.0343386	0.000282464	0.0182927	6.52338e-05	0.0201295	0.0471143	0.2921	0.3403	0.328	MHe	10_30060673	SHARED
12:26269047:A:T	cg13810114		-0.0182119	0.0166512	-0.0212817	9.28127e-07	-0.0191479	0.0569316	0.1881	0.1581	0.1935	MHe	12_26262426	POSITIVE
10:126485684:A:G	cg08738516	FAM53B	-0.0216625	0.0107995	-0.0178702	2.00419e-05	-0.0204596	0.000465698	0.198	0.2371	0.2849	SHe	10_126479989	SHARED
10:126513925:A:G	cg08738516	FAM53B	-0.0216625	0.0107995	-0.0178702	2.00419e-05	-0.0204596	0.000465698	0.198	0.2371	0.2849	SHe	10_126512248	SHARED
10:126520411:C:A	cg08738516	FAM53B	-0.0216625	0.0107995	-0.0178702	2.00419e-05	-0.0204596	0.000465698	0.198	0.2371	0.2849	SHe	10_126517989	SHARED
8:129053751:G:GTT	cg26180383	MIR1207;PVT1	0.0106636	0.0335176	0.0159231	7.05021e-09	0.00982532	0.12253	0.396	0.3597	0.4194	SHe	8_129053751	POSITIVE
12:27412899:T:C	cg03766264	STK38L	0.0569826	0.0215062	0.0613691	2.39253e-08	0.0462123	0.155667	0.08911	0.08065	0.04839	MHe	12_27412892	POSITIVE
12:27417222:C:T	cg03766264	STK38L	0.0569826	0.0215062	0.0613691	2.39253e-08	0.0462123	0.155667	0.08911	0.08065	0.04839	MHe	12_27412892	POSITIVE
12:27417527:A:G	cg03766264	STK38L	0.0569826	0.0215062	0.0613691	2.39253e-08	0.0462123	0.155667	0.08911	0.08065	0.04839	MHe	12_27412892	POSITIVE
12:27421103:TGTTA:T	cg03766264	STK38L	0.0569826	0.0215062	0.0613691	2.39253e-08	0.0462123	0.155667	0.08911	0.08065	0.04839	MHe	12_27412892	POSITIVE
12:27422783:C:A	cg03766264	STK38L	0.0569826	0.0215062	0.0619032	2.39608e-08	0.0462123	0.155667	0.08911	0.07903	0.04839	MHe	12_27412892	POSITIVE
12:27423719:T:A	cg03766264	STK38L	0.0569826	0.0215062	0.0619032	2.39608e-08	0.0462123	0.155667	0.08911	0.07903	0.04839	MHe	12_27412892	POSITIVE
12:27424064:C:T	cg03766264	STK38L	0.0569826	0.0215062	0.0619032	2.39608e-08	0.0462123	0.155667	0.08911	0.07903	0.04839	MHe	12_27412892	POSITIVE
12:27445834:T:C	cg03766264	STK38L	0.0569826	0.0215062	0.0619032	2.39608e-08	0.0462123	0.155667	0.08911	0.07903	0.04839	MHe	12_27436799	POSITIVE
10:30084746:T:C	cg10919547		-0.0196394	0.0465203	-0.0208848	6.60344e-06	-0.0167485	0.0992	0.3119	0.3081	0.3978	MHe	10_30080360	POSITIVE
12:26261784:TA:T	cg13810114		-0.018113	0.017834	-0.02005	8.63418e-07	-0.0210704	0.0229462	0.1832	0.1774	0.2151	MHe	12_26252151	SHARED
2:8273043:T:C	cg17423458	LINC00299	0.0141226	0.0221423	0.0218832	1.22188e-08	0.0234827	0.000292286	0.1782	0.1242	0.1344	SHe	2_8266416	SHARED
10:91158237:T:C	cg21587506	IFIT3;IFIT3;IFIT3;IFIT3	0.0170646	0.00534463	-0.0198106	9.50177e-06	-0.0355335	0.00254395	0.4901	0.479	0.4032	SHo	10_91152593	SEVERE,OPPOSITE
5:14183979:CAG:C	cg16867702	TRIO	-0.0280932	0.0116651	-0.0329013	6.64236e-08	-0.0403886	0.00182468	0.1634	0.1839	0.172	SHe	5_14173358	SHARED
5:14184022:G:A	cg16867702	TRIO	-0.0280932	0.0116651	-0.0329013	6.64236e-08	-0.0403886	0.00182468	0.1634	0.1839	0.172	SHe	5_14173358	SHARED
5:14184079:G:A	cg16867702	TRIO	-0.0280932	0.0116651	-0.0329013	6.64236e-08	-0.0403886	0.00182468	0.1634	0.1839	0.172	SHe	5_14173358	SHARED
5:14184254:A:G	cg16867702	TRIO	-0.0280932	0.0116651	-0.0329013	6.64236e-08	-0.0403886	0.00182468	0.1634	0.1839	0.172	SHe	5_14173358	SHARED
5:14184599:T:C	cg16867702	TRIO	-0.0280932	0.0116651	-0.0329013	6.64236e-08	-0.0403886	0.00182468	0.1634	0.1839	0.172	SHe	5_14173358	SHARED
5:14186708:G:A	cg16867702	TRIO	-0.0280932	0.0116651	-0.0329013	6.64236e-08	-0.0403886	0.00182468	0.1634	0.1839	0.172	SHe	5_14173358	SHARED
5:14188019:G:A	cg16867702	TRIO	-0.0280932	0.0116651	-0.0329013	6.64236e-08	-0.0403886	0.00182468	0.1634	0.1839	0.172	SHe	5_14173358	SHARED
5:14192951:G:A	cg16867702	TRIO	-0.0280932	0.0116651	-0.0329013	6.64236e-08	-0.0403886	0.00182468	0.1634	0.1839	0.172	SHe	5_14173358	SHARED
5:14197412:CT:C	cg16867702	TRIO	-0.0280932	0.0116651	-0.0329013	6.64236e-08	-0.0403886	0.00182468	0.1634	0.1839	0.172	SHe	5_14173358	SHARED
5:14200168:C:G	cg16867702	TRIO	-0.0280932	0.0116651	-0.0329013	6.64236e-08	-0.0403886	0.00182468	0.1634	0.1839	0.172	SHe	5_14173358	SHARED
5:14208542:A:G	cg16867702	TRIO	-0.0280932	0.0116651	-0.0329013	6.64236e-08	-0.0403886	0.00182468	0.1634	0.1839	0.172	SHe	5_14173358	SHARED
5:14182980:CCT:C	cg16867702	TRIO	-0.0280932	0.0116651	-0.0329013	6.64236e-08	-0.0373564	0.00253393	0.1634	0.1839	0.1774	SHe	5_14173358	SHARED
3:45927759:T:C	cg03879629		0.0497105	0.0129349	0.0593931	8.09455e-07	0.0776098	0.000747577	0.1436	0.1032	0.1344	SHo	3_45910946	SHARED
2:103322501:G:A	cg21028473	TMEM182	-0.0180937	0.0050673	-0.0153162	5.79983e-07	-0.0158507	0.0382198	0.2673	0.2968	0.2688	SHe	2_103313748	SHARED
10:126529836:C:CA	cg08738516	FAM53B	-0.0216625	0.0107995	-0.017605	2.69437e-05	-0.0213622	0.00024126	0.198	0.2355	0.2796	SHe	10_126529219	SHARED
10:126532393:A:T	cg08738516	FAM53B	-0.0216625	0.0107995	-0.017605	2.69437e-05	-0.0213622	0.00024126	0.198	0.2355	0.2796	SHe	10_126529219	SHARED
10:126534415:A:C	cg08738516	FAM53B	-0.0216625	0.0107995	-0.017605	2.69437e-05	-0.0213622	0.00024126	0.198	0.2355	0.2796	SHe	10_126533872	SHARED
10:72329470:G:A	cg11228898	PALD1	-0.00143881	0.844219	-0.0203829	8.78659e-08	-0.0268728	0.00028487	0.3168	0.2452	0.3817	MHe	10_72329470	MILD,NEGATIVE
6:8185570:C:A	cg23164076		-0.0188028	9.86091e-07	-0.0107815	9.48446e-05	-0.00960261	0.038836	0.4158	0.4371	0.4624	SHe	6_8182536	SHARED
6:8184883:C:G	cg23164076		-0.0188557	6.59925e-07	-0.0105767	0.000128401	-0.00960261	0.038836	0.4109	0.4306	0.4624	SHe	6_8182536	SHARED
10:35478115:G:T	cg19215266	CREM;CREM;CREM;CREM;CREM;CREM	0.0257086	0.000203782	0.0206275	1.73335e-06	0.000657026	0.945683	0.3317	0.3145	0.2634	SHe	10_35268132	POSITIVE
3:187086797:C:CT	cg07170983		-0.0135775	0.0128658	-0.0194128	1.21889e-11	-0.00360883	0.518287	0.3614	0.379	0.3763	SHe	3_187086400	POSITIVE
13:100834352:CT:C	cg24388175	PCCA;PCCA;PCCA	0.0340698	0.00227301	0.0287753	2.02072e-06	0.0586655	6.62546e-06	0.2277	0.2677	0.2473	SHe	13_100949858	SHARED
10:30010186:C:CAAACAAACA	cg10919547		-0.0175941	0.0978095	-0.023946	8.7978e-07	-0.014739	0.160672	0.2327	0.2387	0.2957	MHe	10_30009577	MILD
2:8239925:G:A	cg17423458	LINC00299	0.0127138	0.0439214	0.024263	3.92496e-09	0.023064	0.000617003	0.1634	0.1129	0.1183	SHe	2_8236319	SHARED
11:572129:C:T	cg17114584	IRF7;IRF7;IRF7	0.0833866	2.74001e-05	0.0507891	8.20198e-08	0.0489064	0.00767948	0.2772	0.3161	0.2796	SHo	11_565129	SHARED
5:14237287:C:T	cg20824844	TRIO	-0.0691585	0.00244899	-0.0464479	5.3588e-08	-0.0252542	0.190661	0.08911	0.1065	0.09677	SHe	5_14230036	POSITIVE
16:88542695:A:C	cg26884787	ZFPM1	0.0103327	0.00062225	0.00906957	2.92736e-06	0.00965797	0.00803844	0.3762	0.3145	0.2957	SHe	16_88527501	SHARED
4:77186762:T:TTATTCATA	cg06978288	STBD1	0.00952745	0.126387	0.017732	1.60645e-09	0.0139477	0.0798824	0.3861	0.3823	0.3333	MHe	4_77182033	MILD
10:91053436:T:C	cg21587506	IFIT3;IFIT3;IFIT3;IFIT3	0.0116432	0.115874	0.0221781	1.15921e-06	0.0464863	3.16265e-05	0.396	0.4048	0.4301	SHo	10_91036723	MILD,NEGATIVE
8:68303184:G:T	cg01156920		-0.0188857	0.0405635	-0.02443	7.87312e-08	-0.0306912	0.00577375	0.1733	0.1935	0.2043	SHe	8_68301858	SHARED
10:91166808:A:G	cg21587506	IFIT3;IFIT3;IFIT3;IFIT3	0.017179	0.00466505	-0.0197124	1.11312e-05	-0.0355335	0.00254395	0.4851	0.4774	0.4032	SHo	10_91152593	SEVERE,OPPOSITE
10:72326318:G:C	cg11228898	PALD1	0.0009145	0.906072	-0.0206551	5.77521e-08	-0.0275568	0.000192685	0.3069	0.2468	0.3817	MHe	10_72326163	MILD,NEGATIVE
10:72326683:C:G	cg11228898	PALD1	0.0009145	0.906072	-0.0206551	5.77521e-08	-0.0275568	0.000192685	0.3069	0.2468	0.3817	MHe	10_72326163	MILD,NEGATIVE
10:72326894:G:T	cg11228898	PALD1	0.0009145	0.906072	-0.0206551	5.77521e-08	-0.0275568	0.000192685	0.3069	0.2468	0.3817	MHe	10_72326163	MILD,NEGATIVE
10:72327326:C:T	cg11228898	PALD1	0.0009145	0.906072	-0.0206551	5.77521e-08	-0.0275568	0.000192685	0.3069	0.2468	0.3817	MHe	10_72326163	MILD,NEGATIVE
10:72329045:C:T	cg11228898	PALD1	0.0009145	0.906072	-0.0206551	5.77521e-08	-0.0275568	0.000192685	0.3069	0.2468	0.3817	MHe	10_72328154	MILD,NEGATIVE
3:46116787:G:A	cg03879629		0.0522442	0.00701438	0.0531297	2.78426e-06	0.0870811	7.20301e-05	0.1634	0.121	0.129	SHo	3_46104130	SHARED
4:77186812:T:C	cg06978288	STBD1	0.00952745	0.126387	0.017732	1.60645e-09	0.0136902	0.0843889	0.3861	0.3823	0.328	MHe	4_77182033	MILD
4:77186924:A:C	cg06978288	STBD1	0.00952745	0.126387	0.017732	1.60645e-09	0.0136902	0.0843889	0.3861	0.3823	0.328	MHe	4_77182033	MILD
4:77187032:T:C	cg06978288	STBD1	0.00952745	0.126387	0.017732	1.60645e-09	0.0136902	0.0843889	0.3861	0.3823	0.328	MHe	4_77182033	MILD
3:46118439:T:C	cg03879629		0.0522442	0.00701438	0.0530003	3.33529e-06	0.0870811	7.20301e-05	0.1634	0.1177	0.129	SHo	3_46104130	SHARED
4:77225659:C:T	cg06978288	STBD1	0.0196139	0.00549885	0.0155388	9.15365e-07	0.0191723	0.0207663	0.3119	0.3242	0.2581	MHe	4_77220837	SHARED
8:129053838:G:A	cg26180383	MIR1207;PVT1	0.00893814	0.083639	0.0165753	1.71804e-09	0.0120811	0.058793	0.3416	0.3242	0.371	SHe	8_129053751	MILD
8:68301858:G:A	cg01156920		-0.0158706	0.106425	-0.0257656	1.53582e-07	-0.0374914	0.0010273	0.1485	0.1613	0.1667	SHe	8_68301858	MILD,NEGATIVE
16:88535591:C:T	cg26884787	ZFPM1	0.00943259	0.00169094	0.00920245	3.19523e-06	0.0119101	0.00164765	0.3614	0.2903	0.2688	SHe	16_88527501	SHARED
16:88823665:G:A	cg07318627	FAM38A	-0.00749192	0.339275	-0.0245757	1.3786e-12	-0.013269	0.0577708	0.1386	0.179	0.1882	MHe	16_88822095	MILD
11:566300:A:G	cg17114584	IRF7;IRF7;IRF7	0.0833866	2.74001e-05	0.05044	1.20025e-07	0.0487734	0.00636118	0.2772	0.3145	0.2796	SHo	11_565129	SHARED
4:77177817:A:G	cg06978288	STBD1	0.00947456	0.131589	0.0178817	1.24767e-09	0.0136902	0.0843889	0.3911	0.3839	0.328	MHe	4_77176848	MILD
4:77184395:G:C	cg06978288	STBD1	0.00947456	0.131589	0.0178817	1.24767e-09	0.0136902	0.0843889	0.3911	0.3839	0.328	MHe	4_77182033	MILD
2:103323530:A:C	cg21028473	TMEM182	-0.0192715	0.00258642	-0.0149982	9.28447e-07	-0.016424	0.0314621	0.2673	0.2903	0.2634	SHe	2_103313748	SHARED
2:103323614:C:T	cg21028473	TMEM182	-0.0192715	0.00258642	-0.0149982	9.28447e-07	-0.016424	0.0314621	0.2673	0.2903	0.2634	SHe	2_103313748	SHARED
2:103323641:C:G	cg21028473	TMEM182	-0.0192715	0.00258642	-0.0149982	9.28447e-07	-0.016424	0.0314621	0.2673	0.2903	0.2634	SHe	2_103313748	SHARED
2:103323969:T:C	cg21028473	TMEM182	-0.0192715	0.00258642	-0.0149982	9.28447e-07	-0.016424	0.0314621	0.2673	0.2903	0.2634	SHe	2_103313748	SHARED
2:8258823:T:C	cg17423458	LINC00299	0.0118243	0.0460322	0.0206634	1.61973e-08	0.0228859	0.000495819	0.1931	0.1468	0.129	SHe	2_8236319	SHARED
2:8259185:T:C	cg17423458	LINC00299	0.0118243	0.0460322	0.0206634	1.61973e-08	0.0228859	0.000495819	0.1931	0.1468	0.129	SHe	2_8236319	SHARED
2:8260501:T:C	cg17423458	LINC00299	0.0118243	0.0460322	0.0206634	1.61973e-08	0.0228859	0.000495819	0.1931	0.1468	0.129	SHe	2_8236319	SHARED
10:91159365:A:AC	cg21587506	IFIT3;IFIT3;IFIT3;IFIT3	0.0170646	0.00534463	-0.0197124	1.11312e-05	-0.0355335	0.00254395	0.4901	0.4774	0.4032	SHo	10_91152593	SEVERE,OPPOSITE
10:91159910:T:A	cg21587506	IFIT3;IFIT3;IFIT3;IFIT3	0.0170646	0.00534463	-0.0197124	1.11312e-05	-0.0355335	0.00254395	0.4901	0.4774	0.4032	SHo	10_91152593	SEVERE,OPPOSITE
10:91164170:T:C	cg21587506	IFIT3;IFIT3;IFIT3;IFIT3	0.0170646	0.00534463	-0.0197124	1.11312e-05	-0.0355335	0.00254395	0.4901	0.4774	0.4032	SHo	10_91152593	SEVERE,OPPOSITE
5:14252945:A:G	cg20824844	TRIO	0.0321705	0.0231041	0.0346262	1.09167e-08	0.0199047	0.120796	0.3069	0.2242	0.2581	SHe	5_14248277	POSITIVE
6:8204413:A:G	cg23164076		-0.0183738	8.53493e-07	-0.0107156	0.00011033	-0.0106774	0.0212687	0.3614	0.3726	0.4355	SHe	6_8204413	SHARED
4:77187626:A:G	cg06978288	STBD1	0.00881912	0.150122	0.0176619	1.51143e-09	0.0136902	0.0843889	0.3861	0.3855	0.328	MHe	4_77182033	MILD
4:77188244:G:A	cg06978288	STBD1	0.00881912	0.150122	0.0176619	1.51143e-09	0.0136902	0.0843889	0.3861	0.3855	0.328	MHe	4_77182033	MILD
5:14149867:GT:G	cg20824844	TRIO	0.0501051	0.00351282	0.0390195	2.95177e-07	0.0410098	0.0202767	0.1634	0.1177	0.1237	SHe	5_14139913	SHARED
16:88823726:GC:G	cg07318627	FAM38A	-0.00644917	0.333596	-0.0235881	7.5259e-14	-0.00672053	0.336212	0.1881	0.2113	0.1989	MHe	16_88820993	MILD
1:111992095:C:T	cg10345494	C1orf162;C1orf162;C1orf162	0.0132083	0.00839132	0.0118729	6.23775e-08	0.00376569	0.361297	0.3416	0.4161	0.3925	MHe	1_111992095	POSITIVE
2:8258633:G:C	cg17423458	LINC00299	0.0111837	0.0737042	0.0240913	1.67622e-09	0.0215118	0.00127658	0.1733	0.1194	0.1237	SHe	2_8236319	MILD,NEGATIVE
3:193408847:T:C	cg20754708		0.0202496	0.00486808	0.0172957	6.36031e-06	0.024014	0.000192361	0.302	0.271	0.3172	SHe	3_193290969	SHARED
5:14226533:A:G	cg16867702	TRIO	-0.0294779	0.0172738	-0.0318689	1.13081e-07	-0.0403886	0.00182468	0.1485	0.1871	0.172	SHe	5_14173358	SHARED
5:14226775:A:G	cg16867702	TRIO	-0.0294779	0.0172738	-0.0318689	1.13081e-07	-0.0403886	0.00182468	0.1485	0.1871	0.172	SHe	5_14173358	SHARED
5:14226985:C:CTGCAGCTCTCCTCCTCCCTGGTTTT	cg16867702	TRIO	-0.0294779	0.0172738	-0.0318689	1.13081e-07	-0.0403886	0.00182468	0.1485	0.1871	0.172	SHe	5_14173358	SHARED
5:14227010:C:T	cg16867702	TRIO	-0.0294779	0.0172738	-0.0318689	1.13081e-07	-0.0403886	0.00182468	0.1485	0.1871	0.172	SHe	5_14173358	SHARED
5:14227830:C:T	cg16867702	TRIO	-0.0294779	0.0172738	-0.0318689	1.13081e-07	-0.0403886	0.00182468	0.1485	0.1871	0.172	SHe	5_14173358	SHARED
6:3755817:T:A	cg05411199	C6orf145	0.0139339	0.000573609	0.00978343	0.000128768	0.0173565	0.000441692	0.4208	0.4532	0.4032	SHe	6_3755368	SHARED
10:126542148:T:TAC	cg08738516	FAM53B	-0.0151367	0.0263993	-0.0186118	1.41134e-06	-0.0217818	0.000171506	0.3218	0.3226	0.3978	SHe	10_126533872	SHARED
2:8274521:C:A	cg17423458	LINC00299	0.0136758	0.0280287	0.0225706	4.72863e-08	0.0238501	0.000565603	0.1733	0.1097	0.1075	SHe	2_8266416	SHARED
2:8277221:T:C	cg17423458	LINC00299	0.0136758	0.0280287	0.0225706	4.72863e-08	0.0238501	0.000565603	0.1733	0.1097	0.1075	SHe	2_8277221	SHARED
10:30014073:C:T	cg10919547		-0.014296	0.156717	-0.0245185	4.5043e-07	-0.0175333	0.0961129	0.2525	0.2484	0.3065	MHe	10_30013785	MILD
16:88535670:C:T	cg26884787	ZFPM1	0.00943259	0.00169094	0.00903033	3.8928e-06	0.0119101	0.00164765	0.3614	0.2919	0.2688	SHe	16_88527501	SHARED
6:8205113:G:A	cg23164076		-0.0179665	1.47944e-06	-0.0109437	8.03835e-05	-0.0106774	0.0212687	0.3663	0.3742	0.4355	SHe	6_8204413	SHARED
2:218940259:C:T	cg18643837	RUFY4;RUFY4	0.016254	0.00782766	0.0113592	4.60978e-06	0.017069	0.00293415	0.2178	0.2661	0.2366	SHe	2_218936260	SHARED
8:129053557:TTG:T	cg26180383	MIR1207;PVT1	0.00881142	0.0925642	0.0162621	4.5592e-09	0.0128992	0.0422803	0.3515	0.321	0.3656	SHe	8_129053455	MILD,NEGATIVE
16:88535242:C:T	cg26884787	ZFPM1	0.00943259	0.00169094	0.00904339	3.78362e-06	0.0119101	0.00164765	0.3614	0.2935	0.2688	SHe	16_88527501	SHARED
10:91093794:G:A	cg21587506	IFIT3;IFIT3;IFIT3;IFIT3	-0.0194576	0.372188	0.0584879	9.60428e-11	0.0560878	0.0104613	0.02475	0.06129	0.06452	SHo	10_91065949	MILD,NEGATIVE
8:68237150:C:CT	cg01156920		-0.0167758	0.0426289	-0.0196358	6.67941e-07	-0.0410039	1.17403e-05	0.2772	0.2935	0.2688	SHe	8_68143517	SHARED
16:88535407:C:G	cg26884787	ZFPM1	0.00981368	0.00134362	0.00935793	2.34647e-06	0.0112382	0.00233188	0.3614	0.2887	0.2742	SHe	16_88527501	SHARED
10:35433666:C:CT	cg19215266	CREM;CREM;CREM;CREM;CREM;CREM	0.0252634	0.000212885	0.0216994	4.79996e-07	-0.00284999	0.767541	0.3168	0.3177	0.2634	SHe	10_35268132	POSITIVE
2:218937860:G:T	cg18643837	RUFY4;RUFY4	0.016254	0.00782766	0.0124167	4.01881e-07	0.0128364	0.0267992	0.2178	0.271	0.2419	SHe	2_218911865	SHARED
5:14226444:A:G	cg16867702	TRIO	-0.0296953	0.0179627	-0.0318689	1.13081e-07	-0.0395474	0.00247513	0.1436	0.1871	0.1667	SHe	5_14173358	SHARED
10:30073176:G:A	cg10919547		-0.0201364	0.0405721	-0.0196522	1.85459e-05	-0.0235119	0.0252269	0.3168	0.3081	0.371	MHe	10_30068906	SHARED
5:14248729:G:A	cg20824844	TRIO	-0.0580611	0.00156134	-0.0353665	2.12335e-07	-0.00664625	0.641305	0.1535	0.2226	0.2043	SHe	5_14248277	POSITIVE
10:35466185:T:G	cg19215266	CREM;CREM;CREM;CREM;CREM;CREM	0.0257086	0.000203782	0.0204377	2.33427e-06	0.000657026	0.945683	0.3317	0.3194	0.2634	SHe	10_35268132	POSITIVE
13:100815019:A:T	cg24388175	PCCA;PCCA;PCCA	0.0386815	0.00033512	0.034482	1.21707e-07	0.0453329	0.000674715	0.2079	0.2387	0.2581	SHe	13_100788585	SHARED
13:100816496:A:G	cg24388175	PCCA;PCCA;PCCA	0.0386815	0.00033512	0.034482	1.21707e-07	0.0453329	0.000674715	0.2079	0.2387	0.2581	SHe	13_100788585	SHARED
2:8291942:TAAAAC:T	cg17423458	LINC00299	0.014748	0.00999133	0.0181565	3.98567e-07	0.0243162	0.000290451	0.1782	0.1452	0.1183	SHe	2_8291220	SHARED
2:218931055:T:C	cg18643837	RUFY4;RUFY4	0.0132633	0.0163324	0.0111954	4.34727e-07	0.0140321	0.00821627	0.3465	0.3903	0.3548	SHe	2_218911865	SHARED
2:218933960:T:C	cg18643837	RUFY4;RUFY4	0.0132633	0.0163324	0.0111954	4.34727e-07	0.0140321	0.00821627	0.3465	0.3903	0.3548	SHe	2_218911865	SHARED
10:35543802:G:A	cg19215266	CREM;CREM;CREM;CREM;CREM;CREM	0.0232976	0.000685188	0.0218771	9.22179e-07	-0.00388784	0.704964	0.3168	0.3065	0.2473	SHe	10_35527543	POSITIVE
10:126515528:TG:T	cg08738516	FAM53B	-0.0210026	0.014362	-0.0178702	2.00419e-05	-0.0204596	0.000465698	0.203	0.2371	0.2849	SHe	10_126512248	SHARED
11:575800:T:G	cg17114584	IRF7;IRF7;IRF7	0.084958	9.93385e-05	0.0550808	5.83328e-08	0.0400532	0.0454954	0.2673	0.271	0.2581	SHo	11_575408	SHARED
10:30099049:G:A	cg10919547		-0.00895452	0.356085	-0.019673	1.56228e-06	0.0220919	0.0238224	0.3911	0.4597	0.4892	MHe	10_30099040	MILD,NEGATIVE,OPPOSITE
16:88535620:A:G	cg26884787	ZFPM1	0.00961548	0.00152439	0.00903033	3.8928e-06	0.01181	0.00135901	0.3663	0.2919	0.2796	SHe	16_88527501	SHARED
2:103333705:A:G	cg21028473	TMEM182	-0.0187917	0.00339034	-0.0149823	8.07521e-07	-0.016424	0.0314621	0.2624	0.2919	0.2634	SHe	2_103313748	SHARED
13:100822234:A:G	cg24388175	PCCA;PCCA;PCCA	0.0386815	0.00033512	0.0343696	1.34016e-07	0.0453329	0.000674715	0.2079	0.2403	0.2581	SHe	13_100822234	SHARED
2:8260914:T:C	cg17423458	LINC00299	0.0095474	0.109539	0.0206586	7.81132e-09	0.0228859	0.000495819	0.198	0.15	0.129	SHe	2_8236319	MILD,NEGATIVE
10:126305582:G:C	cg08738516	FAM53B	-0.0262076	0.000276803	-0.0163995	4.70469e-05	-0.014996	0.0133756	0.2525	0.2581	0.328	SHe	10_126302936	SHARED
8:129053481:GTGT:G	cg26180383	MIR1207;PVT1	0.00758506	0.132364	0.016041	1.48913e-09	0.0121108	0.0641077	0.3812	0.3419	0.3925	SHe	8_129053455	MILD
11:568945:C:G	cg17114584	IRF7;IRF7;IRF7	0.0833866	2.74001e-05	0.0499769	1.61544e-07	0.0489064	0.00767948	0.2772	0.3145	0.2796	SHo	11_565129	SHARED
11:569230:T:C	cg17114584	IRF7;IRF7;IRF7	0.0833866	2.74001e-05	0.0499769	1.61544e-07	0.0489064	0.00767948	0.2772	0.3145	0.2796	SHo	11_565129	SHARED
11:570009:T:C	cg17114584	IRF7;IRF7;IRF7	0.0833866	2.74001e-05	0.0499769	1.61544e-07	0.0489064	0.00767948	0.2772	0.3145	0.2796	SHo	11_565129	SHARED
11:570280:T:C	cg17114584	IRF7;IRF7;IRF7	0.0833866	2.74001e-05	0.0499769	1.61544e-07	0.0489064	0.00767948	0.2772	0.3145	0.2796	SHo	11_565129	SHARED
11:570538:C:A	cg17114584	IRF7;IRF7;IRF7	0.0833866	2.74001e-05	0.0499769	1.61544e-07	0.0489064	0.00767948	0.2772	0.3145	0.2796	SHo	11_565129	SHARED
11:571124:A:G	cg17114584	IRF7;IRF7;IRF7	0.0833866	2.74001e-05	0.0499769	1.61544e-07	0.0489064	0.00767948	0.2772	0.3145	0.2796	SHo	11_565129	SHARED
11:571681:A:G	cg17114584	IRF7;IRF7;IRF7	0.0833866	2.74001e-05	0.0499769	1.61544e-07	0.0489064	0.00767948	0.2772	0.3145	0.2796	SHo	11_565129	SHARED
11:571967:T:C	cg17114584	IRF7;IRF7;IRF7	0.0833866	2.74001e-05	0.0499769	1.61544e-07	0.0489064	0.00767948	0.2772	0.3145	0.2796	SHo	11_565129	SHARED
11:571984:C:T	cg17114584	IRF7;IRF7;IRF7	0.0833866	2.74001e-05	0.0499769	1.61544e-07	0.0489064	0.00767948	0.2772	0.3145	0.2796	SHo	11_565129	SHARED
11:572105:A:G	cg17114584	IRF7;IRF7;IRF7	0.0833866	2.74001e-05	0.0499769	1.61544e-07	0.0489064	0.00767948	0.2772	0.3145	0.2796	SHo	11_565129	SHARED
11:572458:AT:A	cg17114584	IRF7;IRF7;IRF7	0.0833866	2.74001e-05	0.0499769	1.61544e-07	0.0489064	0.00767948	0.2772	0.3145	0.2796	SHo	11_565129	SHARED
11:572473:T:C	cg17114584	IRF7;IRF7;IRF7	0.0833866	2.74001e-05	0.0499769	1.61544e-07	0.0489064	0.00767948	0.2772	0.3145	0.2796	SHo	11_565129	SHARED
20:46375944:C:G	cg27007807	SULF2;SULF2;SULF2	-0.0219278	0.00614783	0.0152018	1.23324e-05	-0.00960833	0.290733	0.4158	0.4984	0.4946	MHe	20_46355955	POSITIVE,OPPOSITE
5:14209860:C:T	cg16867702	TRIO	-0.0280932	0.0116651	-0.0318689	1.13081e-07	-0.0403886	0.00182468	0.1634	0.1871	0.172	SHe	5_14173358	SHARED
5:14210865:C:T	cg16867702	TRIO	-0.0280932	0.0116651	-0.0318689	1.13081e-07	-0.0403886	0.00182468	0.1634	0.1871	0.172	SHe	5_14173358	SHARED
2:99108277:A:G	cg02420943	INPP4A;INPP4A;INPP4A;INPP4A	0.0198106	0.00255896	0.0146636	2.00279e-06	-0.0178212	0.000194447	0.4802	0.4823	0.4516	SHe	2_99031351	NEGATIVE,OPPOSITE
10:91047378:C:T	cg21587506	IFIT3;IFIT3;IFIT3;IFIT3	0.0100668	0.178008	0.021875	1.05815e-06	0.0486998	1.70075e-05	0.4059	0.4226	0.4409	SHo	10_91036723	MILD,NEGATIVE
10:91226876:C:T	cg21587506	IFIT3;IFIT3;IFIT3;IFIT3	0.0187113	0.0107545	0.0175864	0.000355243	0.0526657	6.69294e-07	0.3861	0.3419	0.3656	SHo	10_91224329	SHARED
2:103323760:TTA:T	cg21028473	TMEM182	-0.0187917	0.00339034	-0.0149982	9.28447e-07	-0.016424	0.0314621	0.2624	0.2903	0.2634	SHe	2_103313748	SHARED
2:103327476:A:G	cg21028473	TMEM182	-0.0187917	0.00339034	-0.0149982	9.28447e-07	-0.016424	0.0314621	0.2624	0.2903	0.2634	SHe	2_103313748	SHARED
5:14159925:C:T	cg16867702	TRIO	0.0257112	0.00667706	0.0233669	4.59917e-05	0.0371144	0.00132155	0.2772	0.2048	0.2151	SHe	5_14139913	SHARED
1:111968316:G:A	cg10345494	C1orf162;C1orf162;C1orf162	0.0146878	0.00382253	0.0116254	1.07213e-07	0.00328446	0.425125	0.3366	0.4177	0.4086	MHe	1_111964262	POSITIVE
1:111968487:G:A	cg10345494	C1orf162;C1orf162;C1orf162	0.0146878	0.00382253	0.0116254	1.07213e-07	0.00328446	0.425125	0.3366	0.4177	0.4086	MHe	1_111964262	POSITIVE
1:111977133:TA:T	cg10345494	C1orf162;C1orf162;C1orf162	0.0146878	0.00382253	0.0116254	1.07213e-07	0.00328446	0.425125	0.3366	0.4177	0.4086	MHe	1_111964262	POSITIVE
8:142185580:G:A	cg18630091	DENND3	-0.0145519	0.0147713	-0.0150545	4.96953e-07	-0.0180345	0.0106576	0.3416	0.3419	0.3172	MHe	8_142182667	SHARED
5:14141967:A:T	cg20824844	TRIO	0.0438534	0.00772828	0.0395834	1.60239e-07	0.0367596	0.0255949	0.1782	0.121	0.1344	SHe	5_14139913	SHARED
13:100884491:G:T	cg24388175	PCCA;PCCA;PCCA	0.0239455	0.0184171	0.0255745	3.36847e-06	0.0446233	0.000163212	0.3465	0.3823	0.3172	SHe	13_100882748	SHARED
13:100887640:C:T	cg24388175	PCCA;PCCA;PCCA	0.0239455	0.0184171	0.0255745	3.36847e-06	0.0446233	0.000163212	0.3465	0.3823	0.3172	SHe	13_100887640	SHARED
16:88531316:T:C	cg26884787	ZFPM1	0.0101905	0.000772602	0.00888486	4.96246e-06	0.0106422	0.00344009	0.3713	0.3	0.3011	SHe	16_88527501	SHARED
8:19574969:G:A	cg17588954		-0.0121291	0.161279	-0.022388	8.73348e-09	-0.0175885	0.0227482	0.4406	0.4081	0.4032	MHe	8_19564795	MILD,NEGATIVE
10:91226709:A:G	cg21587506	IFIT3;IFIT3;IFIT3;IFIT3	0.0187113	0.0107545	0.0175953	0.00032041	0.0517838	1.2509e-06	0.3861	0.3435	0.371	SHo	10_91224329	SHARED
16:88531638:A:G	cg26884787	ZFPM1	0.0105895	0.000598425	0.00906547	4.98079e-06	0.0105138	0.00301109	0.3713	0.2935	0.3011	SHe	16_88527501	SHARED
16:88531861:G:C	cg26884787	ZFPM1	0.0105895	0.000598425	0.00906547	4.98079e-06	0.0105138	0.00301109	0.3713	0.2935	0.3011	SHe	16_88527501	SHARED
10:35475830:TATA:T	cg19215266	CREM;CREM;CREM;CREM;CREM;CREM	0.021899	0.0015558	0.021663	7.83681e-07	0.00344141	0.720938	0.3168	0.3	0.2419	SHe	10_35268132	POSITIVE
4:77217812:T:C	cg06978288	STBD1	0.0187228	0.00396067	0.0145075	1.0143e-06	0.0084811	0.271212	0.401	0.4532	0.4409	MHe	4_77206895	POSITIVE
8:68301512:A:T	cg01156920		-0.014848	0.0926522	-0.0230942	1.13218e-07	-0.031157	0.00166397	0.1931	0.2081	0.2204	SHe	8_68293431	MILD,NEGATIVE
5:14184116:C:T	cg20824844	TRIO	0.054477	0.00186682	0.0353595	4.82415e-06	0.0597529	0.00116438	0.1634	0.1113	0.1237	SHe	5_14173358	SHARED
17:33339283:G:C	cg16662477	RFFL	0.0634065	0.000816778	0.0434467	8.93832e-07	0.0216329	0.0839189	0.09406	0.09516	0.1075	SHe	17_33338447	POSITIVE
1:111991845:C:A	cg10345494	C1orf162;C1orf162;C1orf162	0.0131559	0.00560255	0.0116079	1.81248e-07	0.00376569	0.361297	0.3713	0.4323	0.3925	MHe	1_111990820	POSITIVE
1:111992823:G:T	cg10345494	C1orf162;C1orf162;C1orf162	0.0131559	0.00560255	0.0116079	1.81248e-07	0.00376569	0.361297	0.3713	0.4323	0.3925	MHe	1_111992095	POSITIVE
2:103338410:G:C	cg21028473	TMEM182	-0.0176846	0.0070279	-0.01543	3.10572e-07	-0.0156475	0.0360884	0.2921	0.3129	0.2742	SHe	2_103313748	SHARED
2:218934362:G:A	cg18643837	RUFY4;RUFY4	0.0161602	0.00769142	0.0120001	8.21612e-07	0.0134261	0.0203435	0.2327	0.2855	0.2473	SHe	2_218911865	SHARED
2:218934365:C:G	cg18643837	RUFY4;RUFY4	0.0161602	0.00769142	0.0120001	8.21612e-07	0.0134261	0.0203435	0.2327	0.2855	0.2473	SHe	2_218911865	SHARED
2:218934367:C:T	cg18643837	RUFY4;RUFY4	0.0161602	0.00769142	0.0120001	8.21612e-07	0.0134261	0.0203435	0.2327	0.2855	0.2473	SHe	2_218911865	SHARED
2:218934371:G:A	cg18643837	RUFY4;RUFY4	0.0161602	0.00769142	0.0120001	8.21612e-07	0.0134261	0.0203435	0.2327	0.2855	0.2473	SHe	2_218911865	SHARED
10:91066460:T:A	cg21587506	IFIT3;IFIT3;IFIT3;IFIT3	0.0180494	0.00352054	0.0201993	3.57184e-06	-0.0340304	0.00215358	0.4752	0.4984	0.4785	SHo	10_91065949	NEGATIVE,OPPOSITE
2:218932831:AGCAGGGGACTGGAGGAGG:A	cg18643837	RUFY4;RUFY4	0.0174127	0.00819543	0.013751	5.92303e-08	0.0099547	0.131019	0.1881	0.2371	0.1935	SHe	2_218911865	POSITIVE
2:8262588:A:G	cg17423458	LINC00299	0.0118243	0.0460322	0.0203195	2.99174e-08	0.0228859	0.000495819	0.1931	0.1452	0.129	SHe	2_8236319	SHARED
13:100876761:G:C	cg24388175	PCCA;PCCA;PCCA	0.0239455	0.0184171	0.0254063	3.98275e-06	0.0446233	0.000163212	0.3465	0.3839	0.3172	SHe	13_100874027	SHARED
2:99037302:A:G	cg02420943	INPP4A;INPP4A;INPP4A;INPP4A	0.0227819	0.0206218	0.0313171	4.8806e-07	0.0243132	0.00260247	0.1089	0.07097	0.0914	SHe	2_99031351	SHARED
4:77188613:T:C	cg06978288	STBD1	0.00881912	0.150122	0.017502	2.53514e-09	0.0136902	0.0843889	0.3861	0.3839	0.328	MHe	4_77182033	MILD
5:14238242:T:A	cg20824844	TRIO	0.0349039	0.0117559	0.0299542	4.96944e-06	0.0596481	0.000119481	0.2772	0.1774	0.1882	SHe	5_14230036	SHARED
5:14238243:C:T	cg20824844	TRIO	0.0349039	0.0117559	0.0299542	4.96944e-06	0.0596481	0.000119481	0.2772	0.1774	0.1882	SHe	5_14230036	SHARED
2:103430545:GTA:G	cg21028473	TMEM182	-0.02327	2.60115e-05	-0.0142213	2.51492e-06	-0.003699	0.620994	0.3861	0.3871	0.371	SHe	2_103389792	POSITIVE
10:30094245:C:T	cg10919547		-0.0180125	0.0670314	-0.0206817	8.41202e-06	-0.016858	0.0926024	0.3069	0.3032	0.3871	MHe	10_30091719	MILD
10:30094256:G:C	cg10919547		-0.0180125	0.0670314	-0.0206817	8.41202e-06	-0.016858	0.0926024	0.3069	0.3032	0.3871	MHe	10_30091719	MILD
5:14253263:T:C	cg20824844	TRIO	-0.0580611	0.00156134	-0.0354795	1.90369e-07	-0.00478871	0.746497	0.1535	0.221	0.1989	SHe	5_14248277	POSITIVE
5:14262535:A:G	cg20824844	TRIO	-0.0580611	0.00156134	-0.0354795	1.90369e-07	-0.00478871	0.746497	0.1535	0.221	0.1989	SHe	5_14248277	POSITIVE
10:35430285:A:G	cg19215266	CREM;CREM;CREM;CREM;CREM;CREM	0.0257086	0.000203782	0.0205885	1.78845e-06	0.00049125	0.959466	0.3317	0.3242	0.2742	SHe	10_35268132	POSITIVE
10:35459497:A:G	cg19215266	CREM;CREM;CREM;CREM;CREM;CREM	0.0257086	0.000203782	0.0205885	1.78845e-06	0.00049125	0.959466	0.3317	0.3242	0.2742	SHe	10_35268132	POSITIVE
10:35474421:A:G	cg19215266	CREM;CREM;CREM;CREM;CREM;CREM	0.0257086	0.000203782	0.0205885	1.78845e-06	0.00049125	0.959466	0.3317	0.3242	0.2742	SHe	10_35268132	POSITIVE
8:19565500:C:T	cg17588954		-0.0110889	0.208534	-0.0223548	6.66197e-09	-0.0175885	0.0227482	0.4257	0.3952	0.4032	MHe	8_19564795	MILD,NEGATIVE
8:19571806:C:G	cg17588954		-0.0110889	0.208534	-0.0223548	6.66197e-09	-0.0175885	0.0227482	0.4257	0.3952	0.4032	MHe	8_19564795	MILD,NEGATIVE
8:19572627:A:T	cg17588954		-0.0110889	0.208534	-0.0223548	6.66197e-09	-0.0175885	0.0227482	0.4257	0.3952	0.4032	MHe	8_19564795	MILD,NEGATIVE
8:19572867:A:T	cg17588954		-0.0110889	0.208534	-0.0223548	6.66197e-09	-0.0175885	0.0227482	0.4257	0.3952	0.4032	MHe	8_19564795	MILD,NEGATIVE
3:45936945:G:C	cg03879629		0.0433278	0.0222185	0.0593931	8.09455e-07	0.0776098	0.000747577	0.1634	0.1032	0.1344	SHo	3_45934279	SHARED
10:35488264:C:T	cg19215266	CREM;CREM;CREM;CREM;CREM;CREM	0.0242547	0.000456743	0.020535	1.98668e-06	0.00165041	0.868228	0.3267	0.3177	0.2634	SHe	10_35268132	POSITIVE
5:14181461:T:G	cg16867702	TRIO	-0.025564	0.0290911	-0.0329013	6.64236e-08	-0.0403886	0.00182468	0.1584	0.1839	0.172	SHe	5_14173358	SHARED
5:14182550:A:G	cg16867702	TRIO	-0.025564	0.0290911	-0.0329013	6.64236e-08	-0.0403886	0.00182468	0.1584	0.1839	0.172	SHe	5_14173358	SHARED
5:14182982:T:C	cg16867702	TRIO	-0.025564	0.0290911	-0.0329013	6.64236e-08	-0.0403886	0.00182468	0.1584	0.1839	0.172	SHe	5_14173358	SHARED
5:14183702:TA:T	cg16867702	TRIO	-0.025564	0.0290911	-0.0329013	6.64236e-08	-0.0403886	0.00182468	0.1584	0.1839	0.172	SHe	5_14173358	SHARED
5:14184211:T:C	cg16867702	TRIO	-0.025564	0.0290911	-0.0329013	6.64236e-08	-0.0403886	0.00182468	0.1584	0.1839	0.172	SHe	5_14173358	SHARED
5:14186233:T:C	cg16867702	TRIO	-0.025564	0.0290911	-0.0329013	6.64236e-08	-0.0403886	0.00182468	0.1584	0.1839	0.172	SHe	5_14173358	SHARED
5:14187769:C:A	cg16867702	TRIO	-0.025564	0.0290911	-0.0329013	6.64236e-08	-0.0403886	0.00182468	0.1584	0.1839	0.172	SHe	5_14173358	SHARED
5:14197566:G:T	cg16867702	TRIO	-0.025564	0.0290911	-0.0329013	6.64236e-08	-0.0403886	0.00182468	0.1584	0.1839	0.172	SHe	5_14173358	SHARED
5:14199812:T:C	cg16867702	TRIO	-0.025564	0.0290911	-0.0329013	6.64236e-08	-0.0403886	0.00182468	0.1584	0.1839	0.172	SHe	5_14173358	SHARED
5:14200810:A:G	cg16867702	TRIO	-0.025564	0.0290911	-0.0329013	6.64236e-08	-0.0403886	0.00182468	0.1584	0.1839	0.172	SHe	5_14173358	SHARED
5:14204010:A:G	cg16867702	TRIO	-0.025564	0.0290911	-0.0329013	6.64236e-08	-0.0403886	0.00182468	0.1584	0.1839	0.172	SHe	5_14173358	SHARED
5:14205632:A:C	cg16867702	TRIO	-0.025564	0.0290911	-0.0329013	6.64236e-08	-0.0403886	0.00182468	0.1584	0.1839	0.172	SHe	5_14173358	SHARED
5:14177235:G:A	cg20824844	TRIO	0.0573608	0.00131291	0.0362515	3.04383e-06	0.0586487	0.00172805	0.1535	0.1097	0.1183	SHe	5_14173358	SHARED
5:14197644:G:A	cg16867702	TRIO	-0.025564	0.0290911	-0.0329013	6.64236e-08	-0.0373564	0.00253393	0.1584	0.1839	0.1774	SHe	5_14173358	SHARED
6:111887298:C:G	cg01520105	TRAF3IP2;TRAF3IP2;TRAF3IP2;TRAF3IP2;TRAF3IP2	0.00961131	0.236705	0.017715	1.48525e-07	0.0123585	0.277604	0.1139	0.1597	0.07527	MHe	6_111879923	MILD
5:14149867:GT:G	cg16867702	TRIO	0.0348511	0.00239146	0.0289971	2.23493e-05	0.0477145	0.000694275	0.1634	0.1177	0.1237	SHe	5_14139913	SHARED
10:35530958:C:CT	cg19215266	CREM;CREM;CREM;CREM;CREM;CREM	0.0279646	7.16927e-05	0.02073	2.4239e-06	-0.00251358	0.806661	0.3069	0.3145	0.2473	SHe	10_35527543	POSITIVE
10:35455194:C:CA	cg19215266	CREM;CREM;CREM;CREM;CREM;CREM	0.0237128	0.000616291	0.0212164	1.03447e-06	0.000657026	0.945683	0.3218	0.3145	0.2634	SHe	10_35268132	POSITIVE
12:27421474:C:G	cg03766264	STK38L	0.0569826	0.0215062	0.0619032	2.39608e-08	0.0357792	0.250309	0.08911	0.07903	0.05376	MHe	12_27412892	POSITIVE
12:27422886:C:T	cg03766264	STK38L	0.0569826	0.0215062	0.0619032	2.39608e-08	0.0357792	0.250309	0.08911	0.07903	0.05376	MHe	12_27412892	POSITIVE
12:27423742:T:C	cg03766264	STK38L	0.0569826	0.0215062	0.0619032	2.39608e-08	0.0357792	0.250309	0.08911	0.07903	0.05376	MHe	12_27412892	POSITIVE
12:27427405:C:A	cg03766264	STK38L	0.0569826	0.0215062	0.0619032	2.39608e-08	0.0357792	0.250309	0.08911	0.07903	0.05376	MHe	12_27412892	POSITIVE
12:27436799:A:G	cg03766264	STK38L	0.0569826	0.0215062	0.0619032	2.39608e-08	0.0357792	0.250309	0.08911	0.07903	0.05376	MHe	12_27436799	POSITIVE
12:27442234:C:CTCTTAATTGT	cg03766264	STK38L	0.0569826	0.0215062	0.0619032	2.39608e-08	0.0357792	0.250309	0.08911	0.07903	0.05376	MHe	12_27436799	POSITIVE
12:27448823:T:G	cg03766264	STK38L	0.0569826	0.0215062	0.0619032	2.39608e-08	0.0357792	0.250309	0.08911	0.07903	0.05376	MHe	12_27447459	POSITIVE
8:142188039:C:T	cg18630091	DENND3	-0.014664	0.0163244	-0.0138061	3.30861e-06	-0.0231912	0.00088529	0.3762	0.379	0.3495	MHe	8_142186390	SHARED
10:126483094:A:AC	cg08738516	FAM53B	-0.0172539	0.0402669	-0.0183782	1.00915e-05	-0.0199833	0.000673501	0.2129	0.25	0.2957	SHe	10_126479989	SHARED
2:8271388:G:C	cg17423458	LINC00299	0.0120366	0.042845	0.0203752	3.02751e-08	0.0234827	0.000292286	0.1931	0.1435	0.1344	SHe	2_8266416	SHARED
8:19574243:T:C	cg17588954		-0.00946072	0.28321	-0.0227724	3.59905e-09	-0.0179041	0.0185295	0.4356	0.4081	0.4086	MHe	8_19564795	MILD,NEGATIVE
8:68182949:TA:T	cg01156920		-0.00654435	0.336084	-0.0212454	2.1414e-08	-0.0272784	0.000887156	0.4208	0.4306	0.4409	SHe	8_68143517	MILD,NEGATIVE
2:207585615:C:T	cg12449916		0.0267086	0.00134921	0.0234372	1.95922e-07	0.000268413	0.986979	0.2426	0.2194	0.1828	MHe	2_207579415	POSITIVE
2:207588269:C:T	cg12449916		0.0267086	0.00134921	0.0234372	1.95922e-07	0.000268413	0.986979	0.2426	0.2194	0.1828	MHe	2_207579415	POSITIVE
16:88549264:C:G	cg26884787	ZFPM1	0.0104768	0.000570391	0.00857515	9.0346e-06	0.0104641	0.00334119	0.3812	0.3258	0.3118	SHe	16_88527501	SHARED
10:35493256:A:G	cg19215266	CREM;CREM;CREM;CREM;CREM;CREM	0.0242547	0.000456743	0.0204377	2.33427e-06	0.00165041	0.868228	0.3267	0.3194	0.2634	SHe	10_35268132	POSITIVE
10:35493518:A:C	cg19215266	CREM;CREM;CREM;CREM;CREM;CREM	0.0242547	0.000456743	0.0204377	2.33427e-06	0.00165041	0.868228	0.3267	0.3194	0.2634	SHe	10_35268132	POSITIVE
10:35496386:C:T	cg19215266	CREM;CREM;CREM;CREM;CREM;CREM	0.0242547	0.000456743	0.0204377	2.33427e-06	0.00165041	0.868228	0.3267	0.3194	0.2634	SHe	10_35268132	POSITIVE
10:35496468:T:C	cg19215266	CREM;CREM;CREM;CREM;CREM;CREM	0.0242547	0.000456743	0.0204377	2.33427e-06	0.00165041	0.868228	0.3267	0.3194	0.2634	SHe	10_35268132	POSITIVE
10:35496730:A:G	cg19215266	CREM;CREM;CREM;CREM;CREM;CREM	0.0242547	0.000456743	0.0204377	2.33427e-06	0.00165041	0.868228	0.3267	0.3194	0.2634	SHe	10_35268132	POSITIVE
10:35496868:G:A	cg19215266	CREM;CREM;CREM;CREM;CREM;CREM	0.0242547	0.000456743	0.0204377	2.33427e-06	0.00165041	0.868228	0.3267	0.3194	0.2634	SHe	10_35268132	POSITIVE
10:35498538:G:A	cg19215266	CREM;CREM;CREM;CREM;CREM;CREM	0.0242547	0.000456743	0.0204377	2.33427e-06	0.00165041	0.868228	0.3267	0.3194	0.2634	SHe	10_35268132	POSITIVE
10:35498788:T:A	cg19215266	CREM;CREM;CREM;CREM;CREM;CREM	0.0242547	0.000456743	0.0204377	2.33427e-06	0.00165041	0.868228	0.3267	0.3194	0.2634	SHe	10_35268132	POSITIVE
10:35499043:G:A	cg19215266	CREM;CREM;CREM;CREM;CREM;CREM	0.0242547	0.000456743	0.0204377	2.33427e-06	0.00165041	0.868228	0.3267	0.3194	0.2634	SHe	10_35268132	POSITIVE
10:35502953:A:G	cg19215266	CREM;CREM;CREM;CREM;CREM;CREM	0.0242547	0.000456743	0.0204377	2.33427e-06	0.00165041	0.868228	0.3267	0.3194	0.2634	SHe	10_35268132	POSITIVE
10:35504007:C:CCA	cg19215266	CREM;CREM;CREM;CREM;CREM;CREM	0.0242547	0.000456743	0.0204377	2.33427e-06	0.00165041	0.868228	0.3267	0.3194	0.2634	SHe	10_35268132	POSITIVE
13:114900665:C:T	cg08610076	RASA3	-0.0119351	0.0280372	-0.0173201	9.53192e-08	-0.0159014	0.0604339	0.1881	0.1661	0.2204	MHe	13_114898643	POSITIVE
20:46343225:C:T	cg27007807	SULF2;SULF2;SULF2	0.039052	7.45173e-06	0.0199715	2.05784e-05	0.0212823	0.0554723	0.2426	0.179	0.2258	MHe	20_46343066	POSITIVE
2:218934475:A:G	cg18643837	RUFY4;RUFY4	0.0136735	0.0153083	0.0109484	7.37121e-07	0.0140321	0.00821627	0.3416	0.3855	0.3548	SHe	2_218911865	SHARED
1:111968327:T:C	cg10345494	C1orf162;C1orf162;C1orf162	0.0143588	0.00269153	0.0113582	3.05426e-07	0.00328446	0.425125	0.3663	0.4339	0.4086	MHe	1_111964262	POSITIVE
1:111968743:A:G	cg10345494	C1orf162;C1orf162;C1orf162	0.0143588	0.00269153	0.0113582	3.05426e-07	0.00328446	0.425125	0.3663	0.4339	0.4086	MHe	1_111964262	POSITIVE
1:111969294:A:G	cg10345494	C1orf162;C1orf162;C1orf162	0.0143588	0.00269153	0.0113582	3.05426e-07	0.00328446	0.425125	0.3663	0.4339	0.4086	MHe	1_111964262	POSITIVE
1:111969719:A:G	cg10345494	C1orf162;C1orf162;C1orf162	0.0143588	0.00269153	0.0113582	3.05426e-07	0.00328446	0.425125	0.3663	0.4339	0.4086	MHe	1_111964262	POSITIVE
1:111971625:G:A	cg10345494	C1orf162;C1orf162;C1orf162	0.0143588	0.00269153	0.0113582	3.05426e-07	0.00328446	0.425125	0.3663	0.4339	0.4086	MHe	1_111964262	POSITIVE
1:111976889:G:A	cg10345494	C1orf162;C1orf162;C1orf162	0.0143588	0.00269153	0.0113582	3.05426e-07	0.00328446	0.425125	0.3663	0.4339	0.4086	MHe	1_111964262	POSITIVE
1:111979028:A:G	cg10345494	C1orf162;C1orf162;C1orf162	0.0143588	0.00269153	0.0113582	3.05426e-07	0.00328446	0.425125	0.3663	0.4339	0.4086	MHe	1_111964262	POSITIVE
1:111980355:C:A	cg10345494	C1orf162;C1orf162;C1orf162	0.0143588	0.00269153	0.0113582	3.05426e-07	0.00328446	0.425125	0.3663	0.4339	0.4086	MHe	1_111964262	POSITIVE
1:111981648:G:C	cg10345494	C1orf162;C1orf162;C1orf162	0.0143588	0.00269153	0.0113582	3.05426e-07	0.00328446	0.425125	0.3663	0.4339	0.4086	MHe	1_111964262	POSITIVE
4:77176524:T:C	cg06978288	STBD1	0.00947456	0.131589	0.0178817	1.24767e-09	0.0126147	0.103309	0.3911	0.3839	0.328	MHe	4_77228884	MILD
10:35506004:T:C	cg19215266	CREM;CREM;CREM;CREM;CREM;CREM	0.0242547	0.000456743	0.0203724	2.50237e-06	0.00165041	0.868228	0.3267	0.3177	0.2634	SHe	10_35268132	POSITIVE
10:35510822:T:C	cg19215266	CREM;CREM;CREM;CREM;CREM;CREM	0.0242547	0.000456743	0.0203724	2.50237e-06	0.00165041	0.868228	0.3267	0.3177	0.2634	SHe	10_35268132	POSITIVE
10:35512799:T:C	cg19215266	CREM;CREM;CREM;CREM;CREM;CREM	0.0242547	0.000456743	0.0203724	2.50237e-06	0.00165041	0.868228	0.3267	0.3177	0.2634	SHe	10_35268132	POSITIVE
3:46177992:T:C	cg03879629		0.0731491	0.00613753	0.0666256	1.68123e-06	0.0871809	0.00233779	0.07426	0.07742	0.08602	SHo	3_46177096	SHARED
10:91242539:T:TA	cg21587506	IFIT3;IFIT3;IFIT3;IFIT3	0.0179178	0.0135437	0.0175385	0.000507338	0.051674	2.52974e-06	0.3564	0.3016	0.3495	SHo	10_91241951	SHARED
22:31541662:ATT:AT	cg00193210	SFI1;SFI1;SFI1;SFI1;SFI1;SFI1;SFI1;SFI1;SFI1;SFI1	0.0296318	0.0167191	0.0291076	3.53103e-08	0.0143203	0.341945	0.1733	0.2145	0.172	MHe	22_31985572	POSITIVE
22:31594380:CTTTT:C	cg00193210	SFI1;SFI1;SFI1;SFI1;SFI1;SFI1;SFI1;SFI1;SFI1;SFI1	0.0224295	0.0861291	0.0318278	1.06247e-09	0.0077831	0.584685	0.1683	0.221	0.1882	MHe	22_31581046	MILD
17:80476803:ATT:A	cg22083904	FOXK2	-0.0399076	8.15702e-05	-0.0161144	9.11221e-05	-0.00829639	0.532849	0.198	0.2	0.2151	MHe	17_80476574	POSITIVE
10:35535425:G:A	cg19215266	CREM;CREM;CREM;CREM;CREM;CREM	0.0245221	0.000326655	0.0210558	2.87851e-06	-0.00388784	0.704964	0.3119	0.3097	0.2473	SHe	10_35527543	POSITIVE
2:8247884:C:A	cg17423458	LINC00299	0.0120527	0.0506079	0.0206329	3.98504e-08	0.0218601	0.000910787	0.1782	0.1419	0.129	SHe	2_8236319	MILD,NEGATIVE
6:8186101:G:A	cg23164076		-0.0190594	3.50946e-07	-0.0104435	0.000136236	-0.00846055	0.0638623	0.4059	0.4323	0.4624	SHe	6_8182536	POSITIVE
6:8188799:G:A	cg23164076		-0.0190594	3.50946e-07	-0.0104435	0.000136236	-0.00846055	0.0638623	0.4059	0.4323	0.4624	SHe	6_8182536	POSITIVE
6:8189398:T:C	cg23164076		-0.0190594	3.50946e-07	-0.0104435	0.000136236	-0.00846055	0.0638623	0.4059	0.4323	0.4624	SHe	6_8182536	POSITIVE
6:8189500:T:C	cg23164076		-0.0190594	3.50946e-07	-0.0104435	0.000136236	-0.00846055	0.0638623	0.4059	0.4323	0.4624	SHe	6_8182536	POSITIVE
6:8190933:C:T	cg23164076		-0.0190594	3.50946e-07	-0.0104435	0.000136236	-0.00846055	0.0638623	0.4059	0.4323	0.4624	SHe	6_8182536	POSITIVE
6:8192878:G:A	cg23164076		-0.0190594	3.50946e-07	-0.0104435	0.000136236	-0.00846055	0.0638623	0.4059	0.4323	0.4624	SHe	6_8182536	POSITIVE
6:8192947:AAGAAAG:A	cg23164076		-0.0190594	3.50946e-07	-0.0104435	0.000136236	-0.00846055	0.0638623	0.4059	0.4323	0.4624	SHe	6_8182536	POSITIVE
6:8193128:T:C	cg23164076		-0.0190594	3.50946e-07	-0.0104435	0.000136236	-0.00846055	0.0638623	0.4059	0.4323	0.4624	SHe	6_8182536	POSITIVE
6:8193359:G:A	cg23164076		-0.0190594	3.50946e-07	-0.0104435	0.000136236	-0.00846055	0.0638623	0.4059	0.4323	0.4624	SHe	6_8182536	POSITIVE
6:8193371:G:T	cg23164076		-0.0190594	3.50946e-07	-0.0104435	0.000136236	-0.00846055	0.0638623	0.4059	0.4323	0.4624	SHe	6_8182536	POSITIVE
10:91149732:CT:C	cg21587506	IFIT3;IFIT3;IFIT3;IFIT3	0.0200989	0.0013605	0.0202892	2.94452e-06	-0.0428411	0.000309795	0.5	0.4871	0.4839	SHo	10_91092162	NEGATIVE,OPPOSITE
10:35431636:T:C	cg19215266	CREM;CREM;CREM;CREM;CREM;CREM	0.0257086	0.000203782	0.0201846	3.41238e-06	0.00148548	0.877694	0.3317	0.3226	0.2688	SHe	10_35268132	POSITIVE
10:35434608:A:G	cg19215266	CREM;CREM;CREM;CREM;CREM;CREM	0.0257086	0.000203782	0.0201846	3.41238e-06	0.00148548	0.877694	0.3317	0.3226	0.2688	SHe	10_35268132	POSITIVE
10:35440141:G:A	cg19215266	CREM;CREM;CREM;CREM;CREM;CREM	0.0257086	0.000203782	0.0201846	3.41238e-06	0.00148548	0.877694	0.3317	0.3226	0.2688	SHe	10_35268132	POSITIVE
10:35459976:G:A	cg19215266	CREM;CREM;CREM;CREM;CREM;CREM	0.0257086	0.000203782	0.0201846	3.41238e-06	0.00148548	0.877694	0.3317	0.3226	0.2688	SHe	10_35268132	POSITIVE
10:35471873:G:A	cg19215266	CREM;CREM;CREM;CREM;CREM;CREM	0.0257086	0.000203782	0.0201846	3.41238e-06	0.00148548	0.877694	0.3317	0.3226	0.2688	SHe	10_35268132	POSITIVE
10:30099040:T:C	cg10919547		-0.00895452	0.356085	-0.0193628	2.62833e-06	0.0220919	0.0238224	0.3911	0.4629	0.4892	MHe	10_30099040	MILD,NEGATIVE,OPPOSITE
13:100820121:T:C	cg24388175	PCCA;PCCA;PCCA	0.0388977	0.000315776	0.0337751	2.33498e-07	0.0453329	0.000674715	0.203	0.2371	0.2581	SHe	13_100788585	SHARED
2:218938968:C:G	cg18643837	RUFY4;RUFY4	0.016254	0.00782766	0.0124167	4.01881e-07	0.0128405	0.0266995	0.2178	0.271	0.2473	SHe	2_218911865	SHARED
2:218939266:G:T	cg18643837	RUFY4;RUFY4	0.016254	0.00782766	0.0124167	4.01881e-07	0.0128405	0.0266995	0.2178	0.271	0.2473	SHe	2_218911865	SHARED
2:103340541:T:C	cg21028473	TMEM182	-0.0171605	0.00905275	-0.01543	3.10572e-07	-0.0156475	0.0360884	0.2871	0.3129	0.2742	SHe	2_103420442	SHARED
10:126489086:AAAG:A	cg08738516	FAM53B	-0.0100117	0.168546	-0.0184416	5.12336e-07	-0.0221771	0.000166681	0.3614	0.3806	0.4677	SHe	10_126489086	MILD,NEGATIVE
10:35405884:C:CA	cg19215266	CREM;CREM;CREM;CREM;CREM;CREM	0.0215637	0.00259021	0.0244733	2.35416e-07	-0.00132393	0.890908	0.302	0.2581	0.2312	SHe	10_35268132	POSITIVE
3:46094623:C:T	cg03879629		0.0444418	0.000887245	0.0292645	0.00012069	0.0519098	0.00107587	0.3861	0.3371	0.3817	SHo	3_46093844	SHARED
17:80471266:C:T	cg22083904	FOXK2	-0.0399076	8.15702e-05	-0.0160078	0.000102056	-0.00829639	0.532849	0.198	0.1984	0.2151	MHe	17_80466918	POSITIVE
17:80472214:A:T	cg22083904	FOXK2	-0.0399076	8.15702e-05	-0.0160078	0.000102056	-0.00829639	0.532849	0.198	0.1984	0.2151	MHe	17_80471642	POSITIVE
8:129072832:A:G	cg26180383	MIR1207;PVT1	0.009043	0.0748621	0.0162819	2.36643e-08	0.013244	0.0316125	0.3317	0.2984	0.3548	SHe	8_129072161	MILD,NEGATIVE
2:218886739:G:A	cg18643837	RUFY4;RUFY4	0.0129573	0.0221588	0.0121806	3.8561e-08	0.0111598	0.0410436	0.2871	0.379	0.3495	SHe	2_218886723	SHARED
5:14476968:G:T	cg16867702	TRIO	-0.0457752	0.00276547	-0.0369695	3.57931e-06	-0.0313648	0.0334131	0.07426	0.09839	0.1129	SHe	5_14475943	SHARED
3:187065235:T:TG	cg07170983		0.00902287	0.117977	0.0189103	9.45306e-11	0.000178787	0.976088	0.3267	0.3774	0.3387	SHe	3_187061284	MILD
1:111978790:A:G	cg10345494	C1orf162;C1orf162;C1orf162	0.0139931	0.00365194	0.0114127	2.76473e-07	0.00328446	0.425125	0.3713	0.4355	0.4086	MHe	1_111964262	POSITIVE
2:8236319:T:A	cg17423458	LINC00299	0.0118503	0.0595912	0.0229238	1.44638e-08	0.023064	0.000617003	0.1634	0.1129	0.1183	SHe	2_8236319	MILD,NEGATIVE
8:142186963:G:A	cg18630091	DENND3	-0.0151753	0.0117458	-0.0136837	4.49627e-06	-0.0224061	0.00120584	0.3366	0.3694	0.3387	MHe	8_142186390	SHARED
12:26275555:G:A	cg13810114		0.0162434	0.00324882	0.013617	7.29914e-06	-0.0168646	0.0375893	0.4703	0.4887	0.4946	MHe	12_26272824	NEGATIVE,OPPOSITE
8:142188707:A:T	cg18630091	DENND3	-0.0145519	0.0147713	-0.0139086	3.23097e-06	-0.0209607	0.00267398	0.3416	0.371	0.3441	MHe	8_142186390	SHARED
5:14162646:G:A	cg20824844	TRIO	-0.024306	0.0925848	-0.0313361	4.87485e-09	-0.0270485	0.0533694	0.2327	0.3	0.2742	SHe	5_14139913	MILD
5:14163206:A:G	cg20824844	TRIO	-0.024306	0.0925848	-0.0313361	4.87485e-09	-0.0270485	0.0533694	0.2327	0.3	0.2742	SHe	5_14139913	MILD
5:14163364:G:A	cg20824844	TRIO	-0.024306	0.0925848	-0.0313361	4.87485e-09	-0.0270485	0.0533694	0.2327	0.3	0.2742	SHe	5_14139913	MILD
5:14165455:T:C	cg20824844	TRIO	-0.024306	0.0925848	-0.0313361	4.87485e-09	-0.0270485	0.0533694	0.2327	0.3	0.2742	SHe	5_14139913	MILD
5:14166100:C:A	cg20824844	TRIO	-0.024306	0.0925848	-0.0313361	4.87485e-09	-0.0270485	0.0533694	0.2327	0.3	0.2742	SHe	5_14139913	MILD
10:35529114:A:G	cg19215266	CREM;CREM;CREM;CREM;CREM;CREM	0.0256267	0.000223579	0.0202759	3.48213e-06	-0.00153368	0.881307	0.3168	0.3177	0.2527	SHe	10_35527543	POSITIVE
11:575553:A:T	cg17114584	IRF7;IRF7;IRF7	0.0727461	0.00203269	0.0621357	9.5625e-09	0.0473746	0.0223058	0.2426	0.2306	0.2151	SHo	11_575408	SHARED
5:14411050:C:T	cg20824844	TRIO	-0.0265102	0.041795	-0.0268838	1.04289e-06	-0.0280193	0.0110329	0.3366	0.3806	0.3763	SHe	5_14405761	SHARED
5:14411080:C:T	cg20824844	TRIO	-0.0265102	0.041795	-0.0268838	1.04289e-06	-0.0280193	0.0110329	0.3366	0.3806	0.3763	SHe	5_14405761	SHARED
5:14353379:CT:C	cg20824844	TRIO	-0.026597	0.0336291	-0.0274285	3.39477e-07	-0.0251773	0.0228535	0.3416	0.3613	0.3763	SHe	5_14351024	SHARED
17:33402980:C:T	cg16662477	RFFL	0.0821199	0.000403557	0.0466767	2.32474e-07	0.0172403	0.184801	0.06931	0.09032	0.09677	SHe	17_33398340	POSITIVE
17:33404842:A:G	cg16662477	RFFL	0.0821199	0.000403557	0.0466767	2.32474e-07	0.0172403	0.184801	0.06931	0.09032	0.09677	SHe	17_33398340	POSITIVE
17:33415394:T:A	cg16662477	RFFL	0.0821199	0.000403557	0.0466767	2.32474e-07	0.0172403	0.184801	0.06931	0.09032	0.09677	SHe	17_33398340	POSITIVE
8:19571143:C:G	cg17588954		-0.00832127	0.334705	-0.0224556	3.41843e-09	-0.015893	0.0385425	0.4406	0.4048	0.414	MHe	8_19564795	MILD,NEGATIVE
2:8271100:T:C	cg17423458	LINC00299	0.0120366	0.042845	0.0201977	4.56897e-08	0.0234827	0.000292286	0.1931	0.1419	0.1344	SHe	2_8266416	SHARED
2:8271999:T:C	cg17423458	LINC00299	0.0120366	0.042845	0.0201977	4.56897e-08	0.0234827	0.000292286	0.1931	0.1419	0.1344	SHe	2_8266416	SHARED
2:8272209:T:TCAGGGCCTG	cg17423458	LINC00299	0.0120366	0.042845	0.0201977	4.56897e-08	0.0234827	0.000292286	0.1931	0.1419	0.1344	SHe	2_8266416	SHARED
2:8272254:T:A	cg17423458	LINC00299	0.0120366	0.042845	0.0201977	4.56897e-08	0.0234827	0.000292286	0.1931	0.1419	0.1344	SHe	2_8266416	SHARED
2:8272807:T:C	cg17423458	LINC00299	0.0120366	0.042845	0.0201977	4.56897e-08	0.0234827	0.000292286	0.1931	0.1419	0.1344	SHe	2_8266416	SHARED
2:8272822:G:C	cg17423458	LINC00299	0.0120366	0.042845	0.0201977	4.56897e-08	0.0234827	0.000292286	0.1931	0.1419	0.1344	SHe	2_8266416	SHARED
2:207594194:G:A	cg12449916		0.0267086	0.00134921	0.022163	4.69797e-07	0.000268413	0.986979	0.2426	0.2258	0.1828	MHe	2_207579415	POSITIVE
10:35492832:A:G	cg19215266	CREM;CREM;CREM;CREM;CREM;CREM	0.0237128	0.000616291	0.0206008	2.7683e-06	0.000563726	0.954765	0.3218	0.3032	0.2527	SHe	10_35268132	POSITIVE
5:14140217:A:G	cg16867702	TRIO	0.0309411	0.00956626	0.0310485	6.86327e-06	0.0410327	0.002051	0.1485	0.1194	0.129	SHe	5_14139913	SHARED
4:148922799:T:TC	cg26282731	ARHGAP10	-0.0155258	0.059855	-0.0200597	3.49685e-07	-0.017408	0.0595116	0.3416	0.3613	0.371	MHe	4_148904654	MILD
3:46093532:A:AAAAAC	cg03879629		0.0447445	0.000670183	0.028116	0.000212534	0.0505697	0.00107233	0.396	0.3419	0.3978	SHo	3_46093023	SHARED
13:114902250:C:A	cg08610076	RASA3	-0.0119351	0.0280372	-0.0173201	9.53192e-08	-0.0155213	0.0760387	0.1881	0.1661	0.2151	MHe	13_114898643	POSITIVE
10:35427714:G:T	cg19215266	CREM;CREM;CREM;CREM;CREM;CREM	0.0242547	0.000456743	0.0204377	2.33427e-06	0.000657026	0.945683	0.3267	0.3194	0.2634	SHe	10_35268132	POSITIVE
10:35432721:G:T	cg19215266	CREM;CREM;CREM;CREM;CREM;CREM	0.0242547	0.000456743	0.0204377	2.33427e-06	0.000657026	0.945683	0.3267	0.3194	0.2634	SHe	10_35268132	POSITIVE
10:35434072:G:GAGCA	cg19215266	CREM;CREM;CREM;CREM;CREM;CREM	0.0242547	0.000456743	0.0204377	2.33427e-06	0.000657026	0.945683	0.3267	0.3194	0.2634	SHe	10_35268132	POSITIVE
10:35434373:T:C	cg19215266	CREM;CREM;CREM;CREM;CREM;CREM	0.0242547	0.000456743	0.0204377	2.33427e-06	0.000657026	0.945683	0.3267	0.3194	0.2634	SHe	10_35268132	POSITIVE
10:35435927:A:T	cg19215266	CREM;CREM;CREM;CREM;CREM;CREM	0.0242547	0.000456743	0.0204377	2.33427e-06	0.000657026	0.945683	0.3267	0.3194	0.2634	SHe	10_35268132	POSITIVE
10:35441169:A:G	cg19215266	CREM;CREM;CREM;CREM;CREM;CREM	0.0242547	0.000456743	0.0204377	2.33427e-06	0.000657026	0.945683	0.3267	0.3194	0.2634	SHe	10_35268132	POSITIVE
10:35441512:C:T	cg19215266	CREM;CREM;CREM;CREM;CREM;CREM	0.0242547	0.000456743	0.0204377	2.33427e-06	0.000657026	0.945683	0.3267	0.3194	0.2634	SHe	10_35268132	POSITIVE
10:35445219:C:G	cg19215266	CREM;CREM;CREM;CREM;CREM;CREM	0.0242547	0.000456743	0.0204377	2.33427e-06	0.000657026	0.945683	0.3267	0.3194	0.2634	SHe	10_35268132	POSITIVE
10:35446204:C:CAACT	cg19215266	CREM;CREM;CREM;CREM;CREM;CREM	0.0242547	0.000456743	0.0204377	2.33427e-06	0.000657026	0.945683	0.3267	0.3194	0.2634	SHe	10_35268132	POSITIVE
10:35446803:A:AT	cg19215266	CREM;CREM;CREM;CREM;CREM;CREM	0.0242547	0.000456743	0.0204377	2.33427e-06	0.000657026	0.945683	0.3267	0.3194	0.2634	SHe	10_35268132	POSITIVE
10:35446865:A:G	cg19215266	CREM;CREM;CREM;CREM;CREM;CREM	0.0242547	0.000456743	0.0204377	2.33427e-06	0.000657026	0.945683	0.3267	0.3194	0.2634	SHe	10_35268132	POSITIVE
10:35449228:A:G	cg19215266	CREM;CREM;CREM;CREM;CREM;CREM	0.0242547	0.000456743	0.0204377	2.33427e-06	0.000657026	0.945683	0.3267	0.3194	0.2634	SHe	10_35268132	POSITIVE
10:35450147:C:T	cg19215266	CREM;CREM;CREM;CREM;CREM;CREM	0.0242547	0.000456743	0.0204377	2.33427e-06	0.000657026	0.945683	0.3267	0.3194	0.2634	SHe	10_35268132	POSITIVE
10:35452141:G:A	cg19215266	CREM;CREM;CREM;CREM;CREM;CREM	0.0242547	0.000456743	0.0204377	2.33427e-06	0.000657026	0.945683	0.3267	0.3194	0.2634	SHe	10_35268132	POSITIVE
10:35452377:C:T	cg19215266	CREM;CREM;CREM;CREM;CREM;CREM	0.0242547	0.000456743	0.0204377	2.33427e-06	0.000657026	0.945683	0.3267	0.3194	0.2634	SHe	10_35268132	POSITIVE
10:35455336:A:G	cg19215266	CREM;CREM;CREM;CREM;CREM;CREM	0.0242547	0.000456743	0.0204377	2.33427e-06	0.000657026	0.945683	0.3267	0.3194	0.2634	SHe	10_35268132	POSITIVE
10:35456215:G:A	cg19215266	CREM;CREM;CREM;CREM;CREM;CREM	0.0242547	0.000456743	0.0204377	2.33427e-06	0.000657026	0.945683	0.3267	0.3194	0.2634	SHe	10_35268132	POSITIVE
10:35460939:T:C	cg19215266	CREM;CREM;CREM;CREM;CREM;CREM	0.0242547	0.000456743	0.0204377	2.33427e-06	0.000657026	0.945683	0.3267	0.3194	0.2634	SHe	10_35268132	POSITIVE
10:35465190:T:A	cg19215266	CREM;CREM;CREM;CREM;CREM;CREM	0.0242547	0.000456743	0.0204377	2.33427e-06	0.000657026	0.945683	0.3267	0.3194	0.2634	SHe	10_35268132	POSITIVE
10:35465279:G:C	cg19215266	CREM;CREM;CREM;CREM;CREM;CREM	0.0242547	0.000456743	0.0204377	2.33427e-06	0.000657026	0.945683	0.3267	0.3194	0.2634	SHe	10_35268132	POSITIVE
10:35465397:A:G	cg19215266	CREM;CREM;CREM;CREM;CREM;CREM	0.0242547	0.000456743	0.0204377	2.33427e-06	0.000657026	0.945683	0.3267	0.3194	0.2634	SHe	10_35268132	POSITIVE
10:35465746:G:A	cg19215266	CREM;CREM;CREM;CREM;CREM;CREM	0.0242547	0.000456743	0.0204377	2.33427e-06	0.000657026	0.945683	0.3267	0.3194	0.2634	SHe	10_35268132	POSITIVE
10:35471310:A:AT	cg19215266	CREM;CREM;CREM;CREM;CREM;CREM	0.0242547	0.000456743	0.0204377	2.33427e-06	0.000657026	0.945683	0.3267	0.3194	0.2634	SHe	10_35268132	POSITIVE
10:35472150:T:C	cg19215266	CREM;CREM;CREM;CREM;CREM;CREM	0.0242547	0.000456743	0.0204377	2.33427e-06	0.000657026	0.945683	0.3267	0.3194	0.2634	SHe	10_35268132	POSITIVE
10:35473927:T:G	cg19215266	CREM;CREM;CREM;CREM;CREM;CREM	0.0242547	0.000456743	0.0204377	2.33427e-06	0.000657026	0.945683	0.3267	0.3194	0.2634	SHe	10_35268132	POSITIVE
10:35478529:C:T	cg19215266	CREM;CREM;CREM;CREM;CREM;CREM	0.0242547	0.000456743	0.0204377	2.33427e-06	0.000657026	0.945683	0.3267	0.3194	0.2634	SHe	10_35268132	POSITIVE
10:35479886:A:G	cg19215266	CREM;CREM;CREM;CREM;CREM;CREM	0.0242547	0.000456743	0.0204377	2.33427e-06	0.000657026	0.945683	0.3267	0.3194	0.2634	SHe	10_35268132	POSITIVE
10:35483669:GTT:G	cg19215266	CREM;CREM;CREM;CREM;CREM;CREM	0.0242547	0.000456743	0.0204377	2.33427e-06	0.000657026	0.945683	0.3267	0.3194	0.2634	SHe	10_35268132	POSITIVE
16:88533971:G:A	cg26884787	ZFPM1	0.010391	0.000550035	0.00829385	2.62752e-05	0.0123345	0.000813235	0.3713	0.2887	0.2849	SHe	16_88527501	SHARED
2:8259009:T:C	cg17423458	LINC00299	0.0095474	0.109539	0.0206634	1.61973e-08	0.0228859	0.000495819	0.198	0.1468	0.129	SHe	2_8236319	MILD,NEGATIVE
8:140590558:G:A	cg12444592	KCNK9	0.0157583	0.00543841	0.012614	5.76638e-07	0.013074	0.00441953	0.4059	0.379	0.414	SHe	8_140589048	SHARED
8:140590957:A:C	cg12444592	KCNK9	0.0157583	0.00543841	0.012614	5.76638e-07	0.013074	0.00441953	0.4059	0.379	0.414	SHe	8_140589048	SHARED
8:140591570:A:G	cg12444592	KCNK9	0.0157583	0.00543841	0.012614	5.76638e-07	0.013074	0.00441953	0.4059	0.379	0.414	SHe	8_140589048	SHARED
5:14210964:A:G	cg16867702	TRIO	-0.025564	0.0290911	-0.0318689	1.13081e-07	-0.0403886	0.00182468	0.1584	0.1871	0.172	SHe	5_14173358	SHARED
5:14212073:C:CA	cg16867702	TRIO	-0.025564	0.0290911	-0.0318689	1.13081e-07	-0.0403886	0.00182468	0.1584	0.1871	0.172	SHe	5_14173358	SHARED
5:14213452:C:T	cg16867702	TRIO	-0.025564	0.0290911	-0.0318689	1.13081e-07	-0.0403886	0.00182468	0.1584	0.1871	0.172	SHe	5_14173358	SHARED
5:14213503:T:C	cg16867702	TRIO	-0.025564	0.0290911	-0.0318689	1.13081e-07	-0.0403886	0.00182468	0.1584	0.1871	0.172	SHe	5_14173358	SHARED
5:14216900:A:G	cg16867702	TRIO	-0.025564	0.0290911	-0.0318689	1.13081e-07	-0.0403886	0.00182468	0.1584	0.1871	0.172	SHe	5_14173358	SHARED
5:14219346:ATT:A	cg16867702	TRIO	-0.025564	0.0290911	-0.0318689	1.13081e-07	-0.0403886	0.00182468	0.1584	0.1871	0.172	SHe	5_14173358	SHARED
5:14219717:C:T	cg16867702	TRIO	-0.025564	0.0290911	-0.0318689	1.13081e-07	-0.0403886	0.00182468	0.1584	0.1871	0.172	SHe	5_14173358	SHARED
5:14220474:A:G	cg16867702	TRIO	-0.025564	0.0290911	-0.0318689	1.13081e-07	-0.0403886	0.00182468	0.1584	0.1871	0.172	SHe	5_14173358	SHARED
5:14221675:G:T	cg16867702	TRIO	-0.025564	0.0290911	-0.0318689	1.13081e-07	-0.0403886	0.00182468	0.1584	0.1871	0.172	SHe	5_14173358	SHARED
5:14223271:A:G	cg16867702	TRIO	-0.025564	0.0290911	-0.0318689	1.13081e-07	-0.0403886	0.00182468	0.1584	0.1871	0.172	SHe	5_14173358	SHARED
5:14223389:CA:C	cg16867702	TRIO	-0.025564	0.0290911	-0.0318689	1.13081e-07	-0.0403886	0.00182468	0.1584	0.1871	0.172	SHe	5_14173358	SHARED
5:14224229:A:G	cg16867702	TRIO	-0.025564	0.0290911	-0.0318689	1.13081e-07	-0.0403886	0.00182468	0.1584	0.1871	0.172	SHe	5_14173358	SHARED
5:14224765:G:A	cg16867702	TRIO	-0.025564	0.0290911	-0.0318689	1.13081e-07	-0.0403886	0.00182468	0.1584	0.1871	0.172	SHe	5_14173358	SHARED
5:14224942:G:A	cg16867702	TRIO	-0.025564	0.0290911	-0.0318689	1.13081e-07	-0.0403886	0.00182468	0.1584	0.1871	0.172	SHe	5_14173358	SHARED
5:14225323:A:T	cg16867702	TRIO	-0.025564	0.0290911	-0.0318689	1.13081e-07	-0.0403886	0.00182468	0.1584	0.1871	0.172	SHe	5_14173358	SHARED
10:35356774:A:G	cg19215266	CREM;CREM;CREM;CREM;CREM;CREM	0.024413	0.000448993	0.0201846	3.41238e-06	0.000312925	0.97414	0.3366	0.3226	0.2688	SHe	10_35268132	POSITIVE
5:14250376:G:A	cg20824844	TRIO	-0.0580611	0.00156134	-0.0334106	5.02963e-07	-0.00468391	0.742043	0.1535	0.229	0.2097	SHe	5_14248277	POSITIVE
5:14207428:C:CT	cg16867702	TRIO	-0.0258528	0.0263385	-0.0324868	8.87756e-08	-0.0403886	0.00182468	0.1634	0.1871	0.172	SHe	5_14173358	SHARED
2:218939511:A:G	cg18643837	RUFY4;RUFY4	0.0145936	0.00956819	0.0108179	1.00039e-06	0.013987	0.0075163	0.3416	0.3823	0.3656	SHe	2_218911865	SHARED
10:35513307:T:C	cg19215266	CREM;CREM;CREM;CREM;CREM;CREM	0.0242547	0.000456743	0.0201532	3.69703e-06	0.00165041	0.868228	0.3267	0.3145	0.2634	SHe	10_35268132	POSITIVE
10:35513316:A:C	cg19215266	CREM;CREM;CREM;CREM;CREM;CREM	0.0242547	0.000456743	0.0201532	3.69703e-06	0.00165041	0.868228	0.3267	0.3145	0.2634	SHe	10_35268132	POSITIVE
10:91232692:G:A	cg21587506	IFIT3;IFIT3;IFIT3;IFIT3	0.0187113	0.0107545	0.0168774	0.000522552	0.0517838	1.2509e-06	0.3861	0.3452	0.371	SHo	10_91224329	SHARED
10:91233923:G:A	cg21587506	IFIT3;IFIT3;IFIT3;IFIT3	0.0187113	0.0107545	0.0168774	0.000522552	0.0517838	1.2509e-06	0.3861	0.3452	0.371	SHo	10_91224329	SHARED
10:35483250:TA:T	cg19215266	CREM;CREM;CREM;CREM;CREM;CREM	0.0242547	0.000456743	0.020535	1.98668e-06	0.00148548	0.877694	0.3267	0.3177	0.2688	SHe	10_35268132	POSITIVE
10:35484949:T:G	cg19215266	CREM;CREM;CREM;CREM;CREM;CREM	0.0242547	0.000456743	0.020535	1.98668e-06	0.00148548	0.877694	0.3267	0.3177	0.2688	SHe	10_35268132	POSITIVE
10:35485689:A:T	cg19215266	CREM;CREM;CREM;CREM;CREM;CREM	0.0242547	0.000456743	0.020535	1.98668e-06	0.00148548	0.877694	0.3267	0.3177	0.2688	SHe	10_35268132	POSITIVE
5:14123507:T:C	cg16867702	TRIO	0.0289209	0.0167909	0.0335305	1.01172e-06	0.0371319	0.00499477	0.1436	0.121	0.1344	SHe	5_14122952	SHARED
10:91051319:T:C	cg21587506	IFIT3;IFIT3;IFIT3;IFIT3	0.0116432	0.115874	0.0211679	3.63426e-06	0.046042	4.48616e-05	0.396	0.4097	0.4355	SHo	10_91036723	MILD,NEGATIVE
10:30094407:G:C	cg10919547		-0.0180125	0.0670314	-0.0199689	1.41186e-05	-0.016858	0.0926024	0.3069	0.3065	0.3871	MHe	10_30091719	MILD
10:30094414:C:A	cg10919547		-0.0180125	0.0670314	-0.0199689	1.41186e-05	-0.016858	0.0926024	0.3069	0.3065	0.3871	MHe	10_30091719	MILD
13:100804923:G:A	cg24388175	PCCA;PCCA;PCCA	0.0346148	0.00149428	0.034482	1.21707e-07	0.0453329	0.000674715	0.2178	0.2387	0.2581	SHe	13_100788585	SHARED
22:31514557:G:C	cg00193210	SFI1;SFI1;SFI1;SFI1;SFI1;SFI1;SFI1;SFI1;SFI1;SFI1	0.0459642	0.00104561	0.0298389	1.29984e-05	0.0450863	0.00998638	0.1238	0.1097	0.09677	MHe	22_31511391	SHARED
22:31516513:C:T	cg00193210	SFI1;SFI1;SFI1;SFI1;SFI1;SFI1;SFI1;SFI1;SFI1;SFI1	0.0459642	0.00104561	0.0298389	1.29984e-05	0.0450863	0.00998638	0.1238	0.1097	0.09677	MHe	22_31511391	SHARED
22:31526210:C:T	cg00193210	SFI1;SFI1;SFI1;SFI1;SFI1;SFI1;SFI1;SFI1;SFI1;SFI1	0.0459642	0.00104561	0.0298389	1.29984e-05	0.0450863	0.00998638	0.1238	0.1097	0.09677	MHe	22_31517057	SHARED
22:31527480:C:T	cg00193210	SFI1;SFI1;SFI1;SFI1;SFI1;SFI1;SFI1;SFI1;SFI1;SFI1	0.0459642	0.00104561	0.0298389	1.29984e-05	0.0450863	0.00998638	0.1238	0.1097	0.09677	MHe	22_31526644	SHARED
22:31527985:C:G	cg00193210	SFI1;SFI1;SFI1;SFI1;SFI1;SFI1;SFI1;SFI1;SFI1;SFI1	0.0459642	0.00104561	0.0298389	1.29984e-05	0.0450863	0.00998638	0.1238	0.1097	0.09677	MHe	22_31526644	SHARED
6:8190126:T:G	cg23164076		-0.0190594	3.50946e-07	-0.0102113	0.000185775	-0.00846055	0.0638623	0.4059	0.4306	0.4624	SHe	6_8182536	POSITIVE
6:8191557:G:C	cg23164076		-0.0190594	3.50946e-07	-0.0102113	0.000185775	-0.00846055	0.0638623	0.4059	0.4306	0.4624	SHe	6_8182536	POSITIVE
6:8191728:C:G	cg23164076		-0.0190594	3.50946e-07	-0.0102113	0.000185775	-0.00846055	0.0638623	0.4059	0.4306	0.4624	SHe	6_8182536	POSITIVE
6:8192175:AACTT:A	cg23164076		-0.0190594	3.50946e-07	-0.0102113	0.000185775	-0.00846055	0.0638623	0.4059	0.4306	0.4624	SHe	6_8182536	POSITIVE
6:8192316:A:G	cg23164076		-0.0190594	3.50946e-07	-0.0102113	0.000185775	-0.00846055	0.0638623	0.4059	0.4306	0.4624	SHe	6_8182536	POSITIVE
6:8192321:G:T	cg23164076		-0.0190594	3.50946e-07	-0.0102113	0.000185775	-0.00846055	0.0638623	0.4059	0.4306	0.4624	SHe	6_8182536	POSITIVE
6:8192418:A:C	cg23164076		-0.0190594	3.50946e-07	-0.0102113	0.000185775	-0.00846055	0.0638623	0.4059	0.4306	0.4624	SHe	6_8182536	POSITIVE
6:8192618:A:G	cg23164076		-0.0190594	3.50946e-07	-0.0102113	0.000185775	-0.00846055	0.0638623	0.4059	0.4306	0.4624	SHe	6_8182536	POSITIVE
13:114895233:G:C	cg08610076	RASA3	-0.0102299	0.0574268	-0.0182744	6.33199e-08	-0.0171674	0.0498124	0.1733	0.1532	0.2097	MHe	13_114889995	MILD,NEGATIVE
10:72273092:A:T	cg11228898	PALD1	0.0136681	0.0233531	0.014414	1.24761e-05	0.0199515	0.0100369	0.4752	0.4629	0.3656	MHe	10_72268737	SHARED
10:35404055:A:G	cg19215266	CREM;CREM;CREM;CREM;CREM;CREM	0.0229425	0.000962041	0.0208881	1.45657e-06	0.00114307	0.905859	0.3317	0.3226	0.2742	SHe	10_35268132	POSITIVE
10:35516899:T:G	cg19215266	CREM;CREM;CREM;CREM;CREM;CREM	0.0242547	0.000456743	0.019751	5.45726e-06	0.00312443	0.745882	0.3267	0.321	0.2634	SHe	10_35268132	POSITIVE
10:35516913:T:A	cg19215266	CREM;CREM;CREM;CREM;CREM;CREM	0.0242547	0.000456743	0.019751	5.45726e-06	0.00312443	0.745882	0.3267	0.321	0.2634	SHe	10_35268132	POSITIVE
10:35516921:A:C	cg19215266	CREM;CREM;CREM;CREM;CREM;CREM	0.0242547	0.000456743	0.019751	5.45726e-06	0.00312443	0.745882	0.3267	0.321	0.2634	SHe	10_35268132	POSITIVE
10:35516946:A:G	cg19215266	CREM;CREM;CREM;CREM;CREM;CREM	0.0242547	0.000456743	0.019751	5.45726e-06	0.00312443	0.745882	0.3267	0.321	0.2634	SHe	10_35268132	POSITIVE
10:91115513:C:T	cg21587506	IFIT3;IFIT3;IFIT3;IFIT3	-0.0194576	0.372188	0.0583707	1.36061e-10	0.0464674	0.029894	0.02475	0.06129	0.06989	SHo	10_91115513	MILD,NEGATIVE
10:35450591:CA:C	cg19215266	CREM;CREM;CREM;CREM;CREM;CREM	0.0242547	0.000456743	0.0204377	2.33427e-06	0.00148548	0.877694	0.3267	0.3194	0.2688	SHe	10_35268132	POSITIVE
10:35450607:G:A	cg19215266	CREM;CREM;CREM;CREM;CREM;CREM	0.0242547	0.000456743	0.0204377	2.33427e-06	0.00148548	0.877694	0.3267	0.3194	0.2688	SHe	10_35268132	POSITIVE
10:35452508:A:G	cg19215266	CREM;CREM;CREM;CREM;CREM;CREM	0.0242547	0.000456743	0.0204377	2.33427e-06	0.00148548	0.877694	0.3267	0.3194	0.2688	SHe	10_35268132	POSITIVE
10:35454976:C:T	cg19215266	CREM;CREM;CREM;CREM;CREM;CREM	0.0242547	0.000456743	0.0204377	2.33427e-06	0.00148548	0.877694	0.3267	0.3194	0.2688	SHe	10_35268132	POSITIVE
10:35467671:C:T	cg19215266	CREM;CREM;CREM;CREM;CREM;CREM	0.0242547	0.000456743	0.0204377	2.33427e-06	0.00148548	0.877694	0.3267	0.3194	0.2688	SHe	10_35268132	POSITIVE
10:35472199:A:G	cg19215266	CREM;CREM;CREM;CREM;CREM;CREM	0.0242547	0.000456743	0.0204377	2.33427e-06	0.00148548	0.877694	0.3267	0.3194	0.2688	SHe	10_35268132	POSITIVE
10:35473035:G:A	cg19215266	CREM;CREM;CREM;CREM;CREM;CREM	0.0242547	0.000456743	0.0204377	2.33427e-06	0.00148548	0.877694	0.3267	0.3194	0.2688	SHe	10_35268132	POSITIVE
10:35474278:A:C	cg19215266	CREM;CREM;CREM;CREM;CREM;CREM	0.0242547	0.000456743	0.0204377	2.33427e-06	0.00148548	0.877694	0.3267	0.3194	0.2688	SHe	10_35268132	POSITIVE
10:35474699:T:C	cg19215266	CREM;CREM;CREM;CREM;CREM;CREM	0.0242547	0.000456743	0.0204377	2.33427e-06	0.00148548	0.877694	0.3267	0.3194	0.2688	SHe	10_35268132	POSITIVE
10:35480866:C:CCCACCTGGTG	cg19215266	CREM;CREM;CREM;CREM;CREM;CREM	0.0242547	0.000456743	0.0204377	2.33427e-06	0.00148548	0.877694	0.3267	0.3194	0.2688	SHe	10_35268132	POSITIVE
10:35481965:G:T	cg19215266	CREM;CREM;CREM;CREM;CREM;CREM	0.0242547	0.000456743	0.0204377	2.33427e-06	0.00148548	0.877694	0.3267	0.3194	0.2688	SHe	10_35268132	POSITIVE
2:207581803:A:C	cg12449916		0.0267086	0.00134921	0.0230711	3.03973e-07	0.000268413	0.986979	0.2426	0.2194	0.1828	MHe	2_207579415	POSITIVE
2:207582455:A:G	cg12449916		0.0267086	0.00134921	0.0230711	3.03973e-07	0.000268413	0.986979	0.2426	0.2194	0.1828	MHe	2_207579415	POSITIVE
10:91076259:A:G	cg21587506	IFIT3;IFIT3;IFIT3;IFIT3	0.0189059	0.00225524	-0.0183478	2.90893e-05	-0.0352306	0.0018905	0.4901	0.4823	0.4409	SHo	10_91065949	SEVERE,OPPOSITE
13:114895511:G:A	cg08610076	RASA3	-0.0100769	0.0621795	-0.017894	1.2202e-07	-0.0155213	0.0760387	0.1683	0.1516	0.2151	MHe	13_114889995	MILD
13:114895565:G:A	cg08610076	RASA3	-0.0100769	0.0621795	-0.017894	1.2202e-07	-0.0155213	0.0760387	0.1683	0.1516	0.2151	MHe	13_114889995	MILD
13:114895959:T:G	cg08610076	RASA3	-0.0100769	0.0621795	-0.017894	1.2202e-07	-0.0155213	0.0760387	0.1683	0.1516	0.2151	MHe	13_114889995	MILD
13:114897366:G:A	cg08610076	RASA3	-0.0100769	0.0621795	-0.017894	1.2202e-07	-0.0155213	0.0760387	0.1683	0.1516	0.2151	MHe	13_114897112	MILD
2:99234601:T:A	cg02420943	INPP4A;INPP4A;INPP4A;INPP4A	0.0241972	0.00997622	0.0319432	6.88306e-08	0.0060373	0.484209	0.1188	0.08065	0.08065	SHe	2_99234601	POSITIVE
3:46123839:T:G	cg03879629		0.0415864	0.0018059	0.0294393	0.000103919	0.0550755	0.000541445	0.3812	0.3419	0.3871	SHo	3_46123602	SHARED
10:35359475:A:G	cg19215266	CREM;CREM;CREM;CREM;CREM;CREM	0.024413	0.000448993	0.0201846	3.41238e-06	0.00114307	0.905859	0.3366	0.3226	0.2742	SHe	10_35268132	POSITIVE
10:35359619:A:G	cg19215266	CREM;CREM;CREM;CREM;CREM;CREM	0.024413	0.000448993	0.0201846	3.41238e-06	0.00114307	0.905859	0.3366	0.3226	0.2742	SHe	10_35268132	POSITIVE
10:35362625:T:C	cg19215266	CREM;CREM;CREM;CREM;CREM;CREM	0.024413	0.000448993	0.0201846	3.41238e-06	0.00114307	0.905859	0.3366	0.3226	0.2742	SHe	10_35268132	POSITIVE
10:35362977:A:G	cg19215266	CREM;CREM;CREM;CREM;CREM;CREM	0.024413	0.000448993	0.0201846	3.41238e-06	0.00114307	0.905859	0.3366	0.3226	0.2742	SHe	10_35268132	POSITIVE
10:35390193:C:T	cg19215266	CREM;CREM;CREM;CREM;CREM;CREM	0.024413	0.000448993	0.0201846	3.41238e-06	0.00114307	0.905859	0.3366	0.3226	0.2742	SHe	10_35268132	POSITIVE
10:35395948:A:G	cg19215266	CREM;CREM;CREM;CREM;CREM;CREM	0.024413	0.000448993	0.0201846	3.41238e-06	0.00114307	0.905859	0.3366	0.3226	0.2742	SHe	10_35268132	POSITIVE
10:35402756:C:T	cg19215266	CREM;CREM;CREM;CREM;CREM;CREM	0.024413	0.000448993	0.0201846	3.41238e-06	0.00114307	0.905859	0.3366	0.3226	0.2742	SHe	10_35268132	POSITIVE
10:35408654:A:G	cg19215266	CREM;CREM;CREM;CREM;CREM;CREM	0.024413	0.000448993	0.0201846	3.41238e-06	0.00114307	0.905859	0.3366	0.3226	0.2742	SHe	10_35268132	POSITIVE
10:35410291:A:G	cg19215266	CREM;CREM;CREM;CREM;CREM;CREM	0.024413	0.000448993	0.0201846	3.41238e-06	0.00114307	0.905859	0.3366	0.3226	0.2742	SHe	10_35268132	POSITIVE
10:35418616:G:C	cg19215266	CREM;CREM;CREM;CREM;CREM;CREM	0.024413	0.000448993	0.0201846	3.41238e-06	0.00114307	0.905859	0.3366	0.3226	0.2742	SHe	10_35268132	POSITIVE
10:35511894:C:T	cg19215266	CREM;CREM;CREM;CREM;CREM;CREM	0.0257086	0.000203782	0.0193933	8.62606e-06	0.00165041	0.868228	0.3317	0.3226	0.2634	SHe	10_35268132	POSITIVE
5:14245943:G:A	cg20824844	TRIO	-0.0580611	0.00156134	-0.0348313	3.31783e-07	-0.00484495	0.744566	0.1535	0.221	0.1935	SHe	5_14241327	POSITIVE
17:33386861:T:C	cg16662477	RFFL	0.0714843	0.000517377	0.0436528	9.74742e-07	0.0186897	0.142882	0.07921	0.09355	0.1022	SHe	17_33386131	POSITIVE
3:187063768:T:A	cg07170983		0.0107097	0.0624507	0.0188406	1.09866e-10	-0.000326765	0.956531	0.3267	0.3774	0.3441	SHe	3_187061284	MILD
10:30093367:A:G	cg10919547		-0.0177973	0.0691789	-0.0194358	2.76666e-05	-0.0181282	0.06914	0.3267	0.3242	0.4194	MHe	10_30091719	MILD
4:148899082:A:G	cg26282731	ARHGAP10	-0.0170895	0.0497326	-0.0211275	2.85533e-07	-0.0243212	0.00806037	0.3416	0.3371	0.3495	MHe	4_148939288	SHARED
5:90472680:C:T	cg27346756	ADGRV1;ADGRV1	0.0223966	0.00277957	0.0171099	5.27607e-05	0.024456	0.00678526	0.1436	0.1339	0.07527	SHe	5_90431802	SHARED
8:68195082:C:CA	cg01156920		-0.0162811	0.0397224	-0.0210436	1.99917e-07	-0.0322988	0.000749855	0.2871	0.2758	0.2796	SHe	8_68143517	SHARED
17:33411994:A:G	cg16662477	RFFL	0.0610962	0.00161474	0.0429677	8.02231e-07	0.0227873	0.0684115	0.09406	0.1	0.1075	SHe	17_33398340	POSITIVE
10:35477587:AT:A	cg19215266	CREM;CREM;CREM;CREM;CREM;CREM	0.0238802	0.000629953	0.020253	1.71546e-06	0.00148548	0.877694	0.3366	0.3355	0.2688	SHe	10_35268132	POSITIVE
2:8290719:C:T	cg17423458	LINC00299	0.0144776	0.0160389	0.0199491	3.1411e-07	0.0226159	0.0011222	0.1683	0.1258	0.1075	SHe	2_8288322	SHARED
3:46123333:A:C	cg03879629		0.044141	0.0204873	0.0467782	1.22574e-05	0.0685045	0.000507726	0.1584	0.1274	0.1505	SHo	3_46152446	SHARED
5:14179321:G:T	cg16867702	TRIO	-0.0231584	0.0478457	-0.0326512	8.4377e-08	-0.0411489	0.0013676	0.1634	0.1823	0.1774	SHe	5_14173358	SHARED
20:46350264:T:C	cg27007807	SULF2;SULF2;SULF2	0.0336217	9.35406e-05	0.0203319	1.56359e-05	0.0212823	0.0554723	0.2475	0.1823	0.2258	MHe	20_46355955	POSITIVE
20:46351987:C:CA	cg27007807	SULF2;SULF2;SULF2	0.0336217	9.35406e-05	0.0203319	1.56359e-05	0.0212823	0.0554723	0.2475	0.1823	0.2258	MHe	20_46351667	POSITIVE
10:91238486:G:C	cg21587506	IFIT3;IFIT3;IFIT3;IFIT3	0.0187113	0.0107545	0.0164075	0.000686301	0.0555733	2.45773e-07	0.3861	0.3468	0.3656	SHo	10_91224329	SHARED
8:67827207:T:C	cg01156920		-0.0086116	0.266042	-0.021529	1.56048e-08	-0.0352862	0.000162574	0.3267	0.3323	0.3065	SHe	8_67824827	MILD,NEGATIVE
1:111993224:C:T	cg10345494	C1orf162;C1orf162;C1orf162	0.0131559	0.00560255	0.0113582	3.05426e-07	0.00328446	0.425125	0.3713	0.4339	0.4086	MHe	1_111992095	POSITIVE
10:35383166:AT:A	cg19215266	CREM;CREM;CREM;CREM;CREM;CREM	0.0226894	0.00104209	0.0196877	4.35301e-06	0.00352032	0.707504	0.3416	0.3258	0.2742	SHe	10_35268132	POSITIVE
10:126521875:C:CA	cg08738516	FAM53B	-0.007567	0.281703	-0.0188542	5.2749e-07	-0.0193382	0.000657401	0.3119	0.3194	0.371	SHe	10_126521875	MILD,NEGATIVE
16:88534619:C:T	cg26884787	ZFPM1	0.0102482	0.00064074	0.00847858	1.94799e-05	0.0118495	0.00174559	0.3515	0.2871	0.2688	SHe	16_88527501	SHARED
8:68347055:G:A	cg01156920		-0.0172935	0.0673967	-0.0211493	1.11813e-06	-0.0287757	0.00274833	0.1881	0.2161	0.2366	SHe	8_68347055	MILD,NEGATIVE
2:8254377:GA:GAA	cg17423458	LINC00299	0.0125902	0.0441899	0.0223801	2.96738e-08	0.023064	0.000617003	0.1683	0.1113	0.1183	SHe	2_8236319	SHARED
2:103432969:C:CAAT	cg21028473	TMEM182	-0.0251167	1.45193e-05	-0.014163	7.4969e-06	-0.00838296	0.279968	0.3366	0.3129	0.3333	SHe	2_103389792	POSITIVE
8:142185718:T:C	cg18630091	DENND3	-0.0148441	0.0135099	-0.0134099	7.58977e-06	-0.0215312	0.00237556	0.4059	0.3871	0.3602	MHe	8_142182667	SHARED
5:14182208:ATT:A	cg16867702	TRIO	-0.0288932	0.00901155	-0.030783	3.14543e-07	-0.0403886	0.00182468	0.1683	0.1871	0.172	SHe	5_14173358	SHARED
10:126496321:G:A	cg08738516	FAM53B	-0.0100117	0.168546	-0.0180765	8.33537e-07	-0.0226586	0.000137334	0.3614	0.3806	0.4731	SHe	10_126489086	MILD,NEGATIVE
13:100920546:C:T	cg24388175	PCCA;PCCA;PCCA	0.0213131	0.0447266	0.023665	1.56441e-05	0.0483566	0.000107953	0.3069	0.3242	0.2634	SHe	13_100916497	SHARED
2:8245597:C:T	cg17423458	LINC00299	0.0101982	0.0720977	0.017617	2.68807e-07	0.0232184	0.000345932	0.2079	0.1726	0.1344	SHe	2_8236319	MILD,NEGATIVE
5:14256589:A:G	cg20824844	TRIO	-0.0580611	0.00156134	-0.0338475	5.12879e-07	-0.00478871	0.746497	0.1535	0.2226	0.1989	SHe	5_14248277	POSITIVE
16:88535341:G:A	cg26884787	ZFPM1	0.00840807	0.00980225	0.0106645	1.91807e-07	0.00975148	0.0131003	0.3168	0.2548	0.2419	SHe	16_88527501	SHARED
13:100858667:T:C	cg24388175	PCCA;PCCA;PCCA	0.0239455	0.0184171	0.0246574	7.0927e-06	0.0447568	0.000164244	0.3465	0.3855	0.3226	SHe	13_100858272	SHARED
16:88551082:A:G	cg26884787	ZFPM1	0.00838523	0.0120064	0.0104466	1.62525e-07	0.00769641	0.0456263	0.3267	0.2984	0.2742	SHe	16_88551082	SHARED
16:88551153:T:C	cg26884787	ZFPM1	0.00838523	0.0120064	0.0104466	1.62525e-07	0.00769641	0.0456263	0.3267	0.2984	0.2742	SHe	16_88551082	SHARED
10:72325489:T:C	cg11228898	PALD1	-0.000689939	0.925789	-0.0196166	1.68411e-07	-0.0272743	0.000188783	0.3218	0.2774	0.4086	MHe	10_72320194	MILD,NEGATIVE
10:30062715:A:C	cg10919547		-0.0263249	0.013446	-0.0194868	3.11268e-05	-0.0163088	0.161101	0.2723	0.2855	0.328	MHe	10_30060673	POSITIVE
5:14454983:C:T	cg16867702	TRIO	-0.0393428	0.0126273	-0.0376485	2.27777e-06	-0.0313648	0.0334131	0.06931	0.09839	0.1129	SHe	5_14439228	SHARED
5:14457578:C:G	cg16867702	TRIO	-0.0393428	0.0126273	-0.0376485	2.27777e-06	-0.0313648	0.0334131	0.06931	0.09839	0.1129	SHe	5_14326531	SHARED
5:14462617:C:G	cg16867702	TRIO	-0.0393428	0.0126273	-0.0376485	2.27777e-06	-0.0313648	0.0334131	0.06931	0.09839	0.1129	SHe	5_14459065	SHARED
10:91231212:G:A	cg21587506	IFIT3;IFIT3;IFIT3;IFIT3	0.0187113	0.0107545	0.0166436	0.000648345	0.0517838	1.2509e-06	0.3861	0.3484	0.371	SHo	10_91224329	SHARED
3:46114376:T:C	cg03879629		0.0388945	0.00258613	0.028345	0.000173956	0.0506873	0.00134549	0.401	0.3532	0.414	SHo	3_46104130	SHARED
3:46115099:A:G	cg03879629		0.0388945	0.00258613	0.028345	0.000173956	0.0506873	0.00134549	0.401	0.3532	0.414	SHo	3_46104130	SHARED
3:46119791:T:C	cg03879629		0.0388945	0.00258613	0.028345	0.000173956	0.0506873	0.00134549	0.401	0.3532	0.414	SHo	3_46104130	SHARED
17:33379667:C:T	cg16662477	RFFL	0.0609039	0.00210306	0.0429677	8.02231e-07	0.0215044	0.0912051	0.08911	0.1	0.1022	SHe	17_33379667	POSITIVE
17:33392687:G:C	cg16662477	RFFL	0.0609039	0.00210306	0.0429677	8.02231e-07	0.0215044	0.0912051	0.08911	0.1	0.1022	SHe	17_33401430	POSITIVE
13:114897414:C:G	cg08610076	RASA3	-0.0100769	0.0621795	-0.0177652	1.49229e-07	-0.0155213	0.0760387	0.1683	0.1532	0.2151	MHe	13_114897112	MILD
10:35372082:CAA:C	cg19215266	CREM;CREM;CREM;CREM;CREM;CREM	0.0229425	0.000962041	0.0204377	2.33427e-06	0.000312925	0.97414	0.3317	0.3194	0.2688	SHe	10_35268132	POSITIVE
10:35372261:G:C	cg19215266	CREM;CREM;CREM;CREM;CREM;CREM	0.0229425	0.000962041	0.0204377	2.33427e-06	0.000312925	0.97414	0.3317	0.3194	0.2688	SHe	10_35268132	POSITIVE
10:35372489:G:A	cg19215266	CREM;CREM;CREM;CREM;CREM;CREM	0.0229425	0.000962041	0.0204377	2.33427e-06	0.000312925	0.97414	0.3317	0.3194	0.2688	SHe	10_35268132	POSITIVE
10:35376690:C:T	cg19215266	CREM;CREM;CREM;CREM;CREM;CREM	0.0229425	0.000962041	0.0204377	2.33427e-06	0.000312925	0.97414	0.3317	0.3194	0.2688	SHe	10_35268132	POSITIVE
10:35376769:T:C	cg19215266	CREM;CREM;CREM;CREM;CREM;CREM	0.0229425	0.000962041	0.0204377	2.33427e-06	0.000312925	0.97414	0.3317	0.3194	0.2688	SHe	10_35268132	POSITIVE
10:35376800:T:C	cg19215266	CREM;CREM;CREM;CREM;CREM;CREM	0.0229425	0.000962041	0.0204377	2.33427e-06	0.000312925	0.97414	0.3317	0.3194	0.2688	SHe	10_35268132	POSITIVE
10:35377715:A:G	cg19215266	CREM;CREM;CREM;CREM;CREM;CREM	0.0229425	0.000962041	0.0204377	2.33427e-06	0.000312925	0.97414	0.3317	0.3194	0.2688	SHe	10_35268132	POSITIVE
10:35380913:C:T	cg19215266	CREM;CREM;CREM;CREM;CREM;CREM	0.0229425	0.000962041	0.0204377	2.33427e-06	0.000312925	0.97414	0.3317	0.3194	0.2688	SHe	10_35268132	POSITIVE
10:35381373:G:A	cg19215266	CREM;CREM;CREM;CREM;CREM;CREM	0.0229425	0.000962041	0.0204377	2.33427e-06	0.000312925	0.97414	0.3317	0.3194	0.2688	SHe	10_35268132	POSITIVE
10:35381763:A:G	cg19215266	CREM;CREM;CREM;CREM;CREM;CREM	0.0229425	0.000962041	0.0204377	2.33427e-06	0.000312925	0.97414	0.3317	0.3194	0.2688	SHe	10_35268132	POSITIVE
10:35382817:T:C	cg19215266	CREM;CREM;CREM;CREM;CREM;CREM	0.0229425	0.000962041	0.0204377	2.33427e-06	0.000312925	0.97414	0.3317	0.3194	0.2688	SHe	10_35268132	POSITIVE
10:35385499:C:A	cg19215266	CREM;CREM;CREM;CREM;CREM;CREM	0.0229425	0.000962041	0.0204377	2.33427e-06	0.000312925	0.97414	0.3317	0.3194	0.2688	SHe	10_35268132	POSITIVE
10:35385973:C:A	cg19215266	CREM;CREM;CREM;CREM;CREM;CREM	0.0229425	0.000962041	0.0204377	2.33427e-06	0.000312925	0.97414	0.3317	0.3194	0.2688	SHe	10_35268132	POSITIVE
10:35386321:G:A	cg19215266	CREM;CREM;CREM;CREM;CREM;CREM	0.0229425	0.000962041	0.0204377	2.33427e-06	0.000312925	0.97414	0.3317	0.3194	0.2688	SHe	10_35268132	POSITIVE
10:35386340:T:A	cg19215266	CREM;CREM;CREM;CREM;CREM;CREM	0.0229425	0.000962041	0.0204377	2.33427e-06	0.000312925	0.97414	0.3317	0.3194	0.2688	SHe	10_35268132	POSITIVE
10:35387187:T:G	cg19215266	CREM;CREM;CREM;CREM;CREM;CREM	0.0229425	0.000962041	0.0204377	2.33427e-06	0.000312925	0.97414	0.3317	0.3194	0.2688	SHe	10_35268132	POSITIVE
10:35389843:T:C	cg19215266	CREM;CREM;CREM;CREM;CREM;CREM	0.0229425	0.000962041	0.0204377	2.33427e-06	0.000312925	0.97414	0.3317	0.3194	0.2688	SHe	10_35268132	POSITIVE
10:35393669:C:T	cg19215266	CREM;CREM;CREM;CREM;CREM;CREM	0.0229425	0.000962041	0.0204377	2.33427e-06	0.000312925	0.97414	0.3317	0.3194	0.2688	SHe	10_35268132	POSITIVE
10:35395912:T:G	cg19215266	CREM;CREM;CREM;CREM;CREM;CREM	0.0229425	0.000962041	0.0204377	2.33427e-06	0.000312925	0.97414	0.3317	0.3194	0.2688	SHe	10_35268132	POSITIVE
10:35397396:G:A	cg19215266	CREM;CREM;CREM;CREM;CREM;CREM	0.0229425	0.000962041	0.0204377	2.33427e-06	0.000312925	0.97414	0.3317	0.3194	0.2688	SHe	10_35268132	POSITIVE
10:35398236:T:C	cg19215266	CREM;CREM;CREM;CREM;CREM;CREM	0.0229425	0.000962041	0.0204377	2.33427e-06	0.000312925	0.97414	0.3317	0.3194	0.2688	SHe	10_35268132	POSITIVE
10:35399668:A:G	cg19215266	CREM;CREM;CREM;CREM;CREM;CREM	0.0229425	0.000962041	0.0204377	2.33427e-06	0.000312925	0.97414	0.3317	0.3194	0.2688	SHe	10_35268132	POSITIVE
10:35400070:A:T	cg19215266	CREM;CREM;CREM;CREM;CREM;CREM	0.0229425	0.000962041	0.0204377	2.33427e-06	0.000312925	0.97414	0.3317	0.3194	0.2688	SHe	10_35268132	POSITIVE
10:35400183:G:T	cg19215266	CREM;CREM;CREM;CREM;CREM;CREM	0.0229425	0.000962041	0.0204377	2.33427e-06	0.000312925	0.97414	0.3317	0.3194	0.2688	SHe	10_35268132	POSITIVE
10:35404613:C:G	cg19215266	CREM;CREM;CREM;CREM;CREM;CREM	0.0229425	0.000962041	0.0204377	2.33427e-06	0.000312925	0.97414	0.3317	0.3194	0.2688	SHe	10_35268132	POSITIVE
10:35406626:G:A	cg19215266	CREM;CREM;CREM;CREM;CREM;CREM	0.0229425	0.000962041	0.0204377	2.33427e-06	0.000312925	0.97414	0.3317	0.3194	0.2688	SHe	10_35268132	POSITIVE
10:35409048:T:C	cg19215266	CREM;CREM;CREM;CREM;CREM;CREM	0.0229425	0.000962041	0.0204377	2.33427e-06	0.000312925	0.97414	0.3317	0.3194	0.2688	SHe	10_35268132	POSITIVE
10:35409369:C:T	cg19215266	CREM;CREM;CREM;CREM;CREM;CREM	0.0229425	0.000962041	0.0204377	2.33427e-06	0.000312925	0.97414	0.3317	0.3194	0.2688	SHe	10_35268132	POSITIVE
10:35411246:A:G	cg19215266	CREM;CREM;CREM;CREM;CREM;CREM	0.0229425	0.000962041	0.0204377	2.33427e-06	0.000312925	0.97414	0.3317	0.3194	0.2688	SHe	10_35268132	POSITIVE
10:35415468:C:G	cg19215266	CREM;CREM;CREM;CREM;CREM;CREM	0.0229425	0.000962041	0.0204377	2.33427e-06	0.000312925	0.97414	0.3317	0.3194	0.2688	SHe	10_35268132	POSITIVE
10:35415555:A:G	cg19215266	CREM;CREM;CREM;CREM;CREM;CREM	0.0229425	0.000962041	0.0204377	2.33427e-06	0.000312925	0.97414	0.3317	0.3194	0.2688	SHe	10_35268132	POSITIVE
10:35418517:T:G	cg19215266	CREM;CREM;CREM;CREM;CREM;CREM	0.0229425	0.000962041	0.0204377	2.33427e-06	0.000312925	0.97414	0.3317	0.3194	0.2688	SHe	10_35268132	POSITIVE
10:35422236:ATT:A	cg19215266	CREM;CREM;CREM;CREM;CREM;CREM	0.0229425	0.000962041	0.0204377	2.33427e-06	0.000312925	0.97414	0.3317	0.3194	0.2688	SHe	10_35268132	POSITIVE
10:35422506:C:T	cg19215266	CREM;CREM;CREM;CREM;CREM;CREM	0.0229425	0.000962041	0.0204377	2.33427e-06	0.000312925	0.97414	0.3317	0.3194	0.2688	SHe	10_35268132	POSITIVE
10:35424450:G:A	cg19215266	CREM;CREM;CREM;CREM;CREM;CREM	0.0229425	0.000962041	0.0204377	2.33427e-06	0.000312925	0.97414	0.3317	0.3194	0.2688	SHe	10_35268132	POSITIVE
2:99016417:T:TGTGTGC	cg02420943	INPP4A;INPP4A;INPP4A;INPP4A	0.0203415	0.020163	0.0242328	7.73638e-07	0.020651	0.000495684	0.1584	0.1129	0.172	SHe	2_99011171	SHARED
1:112001035:C:G	cg10345494	C1orf162;C1orf162;C1orf162	0.0104705	0.0252006	0.0117288	1.70696e-07	0.00430765	0.296009	0.3812	0.4306	0.3925	MHe	1_111995568	POSITIVE
10:35428264:C:T	cg19215266	CREM;CREM;CREM;CREM;CREM;CREM	0.0242547	0.000456743	0.0201846	3.41238e-06	0.000657026	0.945683	0.3267	0.3226	0.2634	SHe	10_35268132	POSITIVE
10:35438337:T:C	cg19215266	CREM;CREM;CREM;CREM;CREM;CREM	0.0242547	0.000456743	0.0201846	3.41238e-06	0.000657026	0.945683	0.3267	0.3226	0.2634	SHe	10_35268132	POSITIVE
10:35440327:A:G	cg19215266	CREM;CREM;CREM;CREM;CREM;CREM	0.0242547	0.000456743	0.0201846	3.41238e-06	0.000657026	0.945683	0.3267	0.3226	0.2634	SHe	10_35268132	POSITIVE
10:35444891:A:G	cg19215266	CREM;CREM;CREM;CREM;CREM;CREM	0.0242547	0.000456743	0.0201846	3.41238e-06	0.000657026	0.945683	0.3267	0.3226	0.2634	SHe	10_35268132	POSITIVE
10:35479504:G:T	cg19215266	CREM;CREM;CREM;CREM;CREM;CREM	0.0242547	0.000456743	0.0201846	3.41238e-06	0.000657026	0.945683	0.3267	0.3226	0.2634	SHe	10_35268132	POSITIVE
3:193300423:C:T	cg20754708		0.0172817	0.00927312	0.0186934	9.27076e-07	0.0214775	0.000171102	0.3119	0.3097	0.3978	SHe	3_193290969	SHARED
4:148928801:A:C	cg26282731	ARHGAP10	-0.0133958	0.136552	-0.0212689	1.30455e-07	-0.0289751	0.00414133	0.2822	0.2742	0.2849	MHe	4_148928801	MILD,NEGATIVE
5:90475510:C:A	cg27346756	ADGRV1;ADGRV1	0.0246994	0.000748584	0.0164128	0.000102145	0.0231559	0.0128013	0.1485	0.1242	0.06989	SHe	5_90431802	SHARED
11:609888:T:C	cg17114584	IRF7;IRF7;IRF7	0.0857223	3.84743e-05	0.0563463	6.74756e-09	0.0293161	0.0836836	0.3119	0.3339	0.2903	SHo	11_606656	POSITIVE
5:14183866:T:C	cg16867702	TRIO	-0.0231584	0.0478457	-0.0329013	6.64236e-08	-0.0403886	0.00182468	0.1634	0.1839	0.172	SHe	5_14173358	SHARED
10:35323636:G:A	cg19215266	CREM;CREM;CREM;CREM;CREM;CREM	0.024413	0.000448993	0.0205885	1.78845e-06	-0.000302614	0.975114	0.3366	0.3242	0.2849	SHe	10_35268132	POSITIVE
10:35329735:A:G	cg19215266	CREM;CREM;CREM;CREM;CREM;CREM	0.024413	0.000448993	0.0205885	1.78845e-06	-0.000302614	0.975114	0.3366	0.3242	0.2849	SHe	10_35268132	POSITIVE
10:35355402:AT:A	cg19215266	CREM;CREM;CREM;CREM;CREM;CREM	0.024413	0.000448993	0.0205885	1.78845e-06	-0.000302614	0.975114	0.3366	0.3242	0.2849	SHe	10_35268132	POSITIVE
10:35368385:A:T	cg19215266	CREM;CREM;CREM;CREM;CREM;CREM	0.024413	0.000448993	0.0205885	1.78845e-06	-0.000302614	0.975114	0.3366	0.3242	0.2849	SHe	10_35268132	POSITIVE
2:8239745:G:A	cg17423458	LINC00299	0.0095906	0.101105	0.0183401	2.11125e-07	0.0232184	0.000345932	0.203	0.1661	0.1344	SHe	2_8236319	MILD,NEGATIVE
6:8189740:AT:A	cg23164076		-0.0186851	6.07888e-07	-0.0102188	0.000182237	-0.00846055	0.0638623	0.4109	0.4306	0.4624	SHe	6_8182536	POSITIVE
10:35339324:C:A	cg19215266	CREM;CREM;CREM;CREM;CREM;CREM	0.024413	0.000448993	0.0201846	3.41238e-06	-0.000131677	0.989131	0.3366	0.3226	0.2742	SHe	10_35268132	POSITIVE
10:35340559:A:G	cg19215266	CREM;CREM;CREM;CREM;CREM;CREM	0.024413	0.000448993	0.0201846	3.41238e-06	-0.000131677	0.989131	0.3366	0.3226	0.2742	SHe	10_35268132	POSITIVE
13:100834024:CT:C	cg24388175	PCCA;PCCA;PCCA	0.0239003	0.0149767	0.0232042	2.09805e-05	0.0446374	0.000122717	0.3465	0.4065	0.328	SHe	13_100831639	SHARED
2:8292464:A:G	cg17423458	LINC00299	0.0144776	0.0160389	0.0200827	3.46688e-07	0.0226159	0.0011222	0.1683	0.1226	0.1075	SHe	2_8291220	SHARED
10:35364992:G:T	cg19215266	CREM;CREM;CREM;CREM;CREM;CREM	0.0229425	0.000962041	0.0204377	2.33427e-06	0.00114307	0.905859	0.3317	0.3194	0.2742	SHe	10_35268132	POSITIVE
10:35374350:A:T	cg19215266	CREM;CREM;CREM;CREM;CREM;CREM	0.0229425	0.000962041	0.0204377	2.33427e-06	0.00114307	0.905859	0.3317	0.3194	0.2742	SHe	10_35268132	POSITIVE
10:35375344:C:T	cg19215266	CREM;CREM;CREM;CREM;CREM;CREM	0.0229425	0.000962041	0.0204377	2.33427e-06	0.00114307	0.905859	0.3317	0.3194	0.2742	SHe	10_35268132	POSITIVE
10:35386237:C:T	cg19215266	CREM;CREM;CREM;CREM;CREM;CREM	0.0229425	0.000962041	0.0204377	2.33427e-06	0.00114307	0.905859	0.3317	0.3194	0.2742	SHe	10_35268132	POSITIVE
10:35391535:T:G	cg19215266	CREM;CREM;CREM;CREM;CREM;CREM	0.0229425	0.000962041	0.0204377	2.33427e-06	0.00114307	0.905859	0.3317	0.3194	0.2742	SHe	10_35268132	POSITIVE
10:35392122:C:G	cg19215266	CREM;CREM;CREM;CREM;CREM;CREM	0.0229425	0.000962041	0.0204377	2.33427e-06	0.00114307	0.905859	0.3317	0.3194	0.2742	SHe	10_35268132	POSITIVE
10:35406878:T:A	cg19215266	CREM;CREM;CREM;CREM;CREM;CREM	0.0229425	0.000962041	0.0204377	2.33427e-06	0.00114307	0.905859	0.3317	0.3194	0.2742	SHe	10_35268132	POSITIVE
10:35411045:T:A	cg19215266	CREM;CREM;CREM;CREM;CREM;CREM	0.0229425	0.000962041	0.0204377	2.33427e-06	0.00114307	0.905859	0.3317	0.3194	0.2742	SHe	10_35268132	POSITIVE
10:35411066:T:A	cg19215266	CREM;CREM;CREM;CREM;CREM;CREM	0.0229425	0.000962041	0.0204377	2.33427e-06	0.00114307	0.905859	0.3317	0.3194	0.2742	SHe	10_35268132	POSITIVE
10:35416513:G:C	cg19215266	CREM;CREM;CREM;CREM;CREM;CREM	0.0229425	0.000962041	0.0204377	2.33427e-06	0.00114307	0.905859	0.3317	0.3194	0.2742	SHe	10_35268132	POSITIVE
10:35418526:G:A	cg19215266	CREM;CREM;CREM;CREM;CREM;CREM	0.0229425	0.000962041	0.0204377	2.33427e-06	0.00114307	0.905859	0.3317	0.3194	0.2742	SHe	10_35268132	POSITIVE
3:46095227:A:G	cg03879629		0.0495722	0.0120099	0.0477124	4.9312e-05	0.0802842	0.000236041	0.1535	0.1081	0.1344	SHo	3_46095219	SHARED
10:35428200:G:A	cg19215266	CREM;CREM;CREM;CREM;CREM;CREM	0.0242547	0.000456743	0.0201846	3.41238e-06	0.00148548	0.877694	0.3267	0.3226	0.2688	SHe	10_35268132	POSITIVE
10:35429825:C:T	cg19215266	CREM;CREM;CREM;CREM;CREM;CREM	0.0242547	0.000456743	0.0201846	3.41238e-06	0.00148548	0.877694	0.3267	0.3226	0.2688	SHe	10_35268132	POSITIVE
10:35431684:T:C	cg19215266	CREM;CREM;CREM;CREM;CREM;CREM	0.0242547	0.000456743	0.0201846	3.41238e-06	0.00148548	0.877694	0.3267	0.3226	0.2688	SHe	10_35268132	POSITIVE
10:35440332:A:G	cg19215266	CREM;CREM;CREM;CREM;CREM;CREM	0.0242547	0.000456743	0.0201846	3.41238e-06	0.00148548	0.877694	0.3267	0.3226	0.2688	SHe	10_35268132	POSITIVE
10:35440581:T:C	cg19215266	CREM;CREM;CREM;CREM;CREM;CREM	0.0242547	0.000456743	0.0201846	3.41238e-06	0.00148548	0.877694	0.3267	0.3226	0.2688	SHe	10_35268132	POSITIVE
10:35461038:T:C	cg19215266	CREM;CREM;CREM;CREM;CREM;CREM	0.0242547	0.000456743	0.0201846	3.41238e-06	0.00148548	0.877694	0.3267	0.3226	0.2688	SHe	10_35268132	POSITIVE
16:15816881:G:A	cg14275931	KIAA0430;KIAA0430;KIAA0430	0.0185765	0.0127902	0.0213522	3.84987e-06	0.0242587	0.0105777	0.2178	0.1823	0.1559	SHe	16_15816881	SHARED
17:80502074:C:A	cg22083904	FOXK2	-0.0399076	8.15702e-05	-0.0160078	0.000102056	-0.00811879	0.542813	0.198	0.1984	0.2097	MHe	17_80476574	POSITIVE
17:80509676:C:T	cg22083904	FOXK2	-0.0399076	8.15702e-05	-0.0160078	0.000102056	-0.00811879	0.542813	0.198	0.1984	0.2097	MHe	17_80504021	POSITIVE
8:140604622:C:A	cg12444592	KCNK9	-0.0199055	0.00116498	-0.0123136	6.55319e-05	-0.0155011	0.00583102	0.2327	0.1871	0.1989	SHe	8_140604048	SHARED
10:91241951:C:T	cg21587506	IFIT3;IFIT3;IFIT3;IFIT3	0.0187113	0.0107545	0.0158272	0.00111908	0.0555733	2.45773e-07	0.3861	0.3419	0.3656	SHo	10_91241951	SHARED
5:14174689:T:A	cg16867702	TRIO	-0.0187536	0.113084	-0.0331359	5.54674e-08	-0.0411489	0.0013676	0.1584	0.1806	0.1774	SHe	5_14173358	MILD,NEGATIVE
13:100851467:T:C	cg24388175	PCCA;PCCA;PCCA	0.0231832	0.0217687	0.0247489	7.35854e-06	0.0446233	0.000163212	0.3416	0.3839	0.3172	SHe	13_100850722	SHARED
13:100890193:C:T	cg24388175	PCCA;PCCA;PCCA	0.022058	0.0314947	0.0246976	7.60183e-06	0.0446233	0.000163212	0.3515	0.3839	0.3172	SHe	13_100887640	SHARED
10:30094198:G:A	cg10919547		-0.0171466	0.0772746	-0.0194483	2.93778e-05	-0.0178376	0.0696112	0.3218	0.321	0.4086	MHe	10_30091719	MILD
13:100999220:T:C	cg24388175	PCCA;PCCA;PCCA	0.019201	0.0497257	0.0242516	8.53265e-06	0.0477595	0.000141427	0.3218	0.3355	0.2796	SHe	13_100994967	SHARED
10:35496626:C:T	cg19215266	CREM;CREM;CREM;CREM;CREM;CREM	0.0257086	0.000203782	0.0194584	8.0794e-06	0.00148548	0.877694	0.3317	0.3242	0.2688	SHe	10_35268132	POSITIVE
10:35530460:G:A	cg19215266	CREM;CREM;CREM;CREM;CREM;CREM	0.0242165	0.00049192	0.0204273	2.98228e-06	-0.00153368	0.881307	0.3119	0.3194	0.2527	SHe	10_35527543	POSITIVE
5:14393030:A:G	cg20824844	TRIO	-0.0262575	0.0368131	-0.0263927	1.06184e-06	-0.0270378	0.0129273	0.3416	0.3661	0.3602	SHe	5_14361471	SHARED
5:14397238:T:C	cg20824844	TRIO	-0.0262575	0.0368131	-0.0263927	1.06184e-06	-0.0270378	0.0129273	0.3416	0.3661	0.3602	SHe	5_14361471	SHARED
5:14454681:T:C	cg16867702	TRIO	-0.0412653	0.0072156	-0.0357933	3.35421e-06	-0.0313648	0.0334131	0.07426	0.1032	0.1129	SHe	5_14439228	SHARED
5:14174689:T:A	cg20824844	TRIO	-0.0441348	0.0115658	-0.037402	4.39642e-08	-0.025044	0.122612	0.1584	0.1806	0.1774	SHe	5_14173358	POSITIVE
10:35552072:T:C	cg19215266	CREM;CREM;CREM;CREM;CREM;CREM	0.0232976	0.000685188	0.020423	3.87483e-06	-0.00388784	0.704964	0.3168	0.3081	0.2473	SHe	10_35527543	POSITIVE
10:35552076:G:A	cg19215266	CREM;CREM;CREM;CREM;CREM;CREM	0.0232976	0.000685188	0.020423	3.87483e-06	-0.00388784	0.704964	0.3168	0.3081	0.2473	SHe	10_35527543	POSITIVE
8:140600022:C:T	cg12444592	KCNK9	-0.0134845	0.025075	-0.0111014	9.50716e-05	-0.019205	8.76157e-05	0.2822	0.2548	0.3011	SHe	8_140600022	SHARED
13:100794372:T:A	cg24388175	PCCA;PCCA;PCCA	0.0346148	0.00149428	0.0352894	1.04176e-07	0.0419402	0.00174011	0.2178	0.2355	0.2527	SHe	13_100788585	SHARED
4:77360431:G:A	cg06978288	STBD1	-0.0189242	0.00416679	-0.015507	3.4197e-07	-0.00280009	0.693667	0.4505	0.3871	0.457	MHe	4_77357491	POSITIVE
5:14125890:G:A	cg16867702	TRIO	0.0309411	0.00956626	0.0316266	3.9003e-06	0.0371319	0.00499477	0.1485	0.1226	0.1344	SHe	5_14122952	SHARED
5:14126019:T:C	cg16867702	TRIO	0.0309411	0.00956626	0.0316266	3.9003e-06	0.0371319	0.00499477	0.1485	0.1226	0.1344	SHe	5_14122952	SHARED
5:14126115:G:T	cg16867702	TRIO	0.0309411	0.00956626	0.0316266	3.9003e-06	0.0371319	0.00499477	0.1485	0.1226	0.1344	SHe	5_14122952	SHARED
10:35328088:A:G	cg19215266	CREM;CREM;CREM;CREM;CREM;CREM	0.024413	0.000448993	0.0201846	3.41238e-06	0.000699929	0.942367	0.3366	0.3226	0.2796	SHe	10_35268132	POSITIVE
10:35332621:A:C	cg19215266	CREM;CREM;CREM;CREM;CREM;CREM	0.024413	0.000448993	0.0201846	3.41238e-06	0.000699929	0.942367	0.3366	0.3226	0.2796	SHe	10_35268132	POSITIVE
10:35335819:TCAAAACAAAA:T	cg19215266	CREM;CREM;CREM;CREM;CREM;CREM	0.024413	0.000448993	0.0201846	3.41238e-06	0.000699929	0.942367	0.3366	0.3226	0.2796	SHe	10_35268132	POSITIVE
10:35337145:T:TCTAC	cg19215266	CREM;CREM;CREM;CREM;CREM;CREM	0.024413	0.000448993	0.0201846	3.41238e-06	0.000699929	0.942367	0.3366	0.3226	0.2796	SHe	10_35268132	POSITIVE
10:35340009:T:C	cg19215266	CREM;CREM;CREM;CREM;CREM;CREM	0.024413	0.000448993	0.0201846	3.41238e-06	0.000699929	0.942367	0.3366	0.3226	0.2796	SHe	10_35268132	POSITIVE
10:35342959:C:T	cg19215266	CREM;CREM;CREM;CREM;CREM;CREM	0.024413	0.000448993	0.0201846	3.41238e-06	0.000699929	0.942367	0.3366	0.3226	0.2796	SHe	10_35268132	POSITIVE
10:35343197:C:CCT	cg19215266	CREM;CREM;CREM;CREM;CREM;CREM	0.024413	0.000448993	0.0201846	3.41238e-06	0.000699929	0.942367	0.3366	0.3226	0.2796	SHe	10_35268132	POSITIVE
10:35347860:G:C	cg19215266	CREM;CREM;CREM;CREM;CREM;CREM	0.024413	0.000448993	0.0201846	3.41238e-06	0.000699929	0.942367	0.3366	0.3226	0.2796	SHe	10_35268132	POSITIVE
12:26283831:C:CT	cg13810114		-0.0215568	0.00171985	-0.0143812	8.43884e-05	-0.0243708	0.00835548	0.2376	0.2161	0.2097	MHe	12_26272824	SHARED
5:14468320:T:G	cg16867702	TRIO	-0.0393428	0.0126273	-0.0369695	3.57931e-06	-0.0313648	0.0334131	0.06931	0.09839	0.1129	SHe	5_14459065	SHARED
5:14468559:C:T	cg16867702	TRIO	-0.0393428	0.0126273	-0.0369695	3.57931e-06	-0.0313648	0.0334131	0.06931	0.09839	0.1129	SHe	5_14459065	SHARED
21:34209221:G:A	cg12953319	PAXBP1;PAXBP1;PAXBP1	-0.0325484	0.0508851	-0.024378	3.2395e-05	-0.0442365	0.000132457	0.04455	0.05484	0.07527	SHe	21_34183884	MILD,NEGATIVE
10:91242697:C:T	cg21587506	IFIT3;IFIT3;IFIT3;IFIT3	0.0187113	0.0107545	0.0157849	0.00116726	0.0555733	2.45773e-07	0.3861	0.3435	0.3656	SHo	10_91241951	SHARED
10:91245284:T:G	cg21587506	IFIT3;IFIT3;IFIT3;IFIT3	0.0187113	0.0107545	0.0157849	0.00116726	0.0555733	2.45773e-07	0.3861	0.3435	0.3656	SHo	10_91241951	SHARED
10:91249153:A:G	cg21587506	IFIT3;IFIT3;IFIT3;IFIT3	0.0187113	0.0107545	0.0157849	0.00116726	0.0555733	2.45773e-07	0.3861	0.3435	0.3656	SHo	10_91241951	SHARED
10:91253508:A:C	cg21587506	IFIT3;IFIT3;IFIT3;IFIT3	0.0187113	0.0107545	0.0157849	0.00116726	0.0555733	2.45773e-07	0.3861	0.3435	0.3656	SHo	10_91241951	SHARED
2:103317840:T:C	cg21028473	TMEM182	-0.0177493	0.0067183	-0.015147	1.10968e-06	-0.0159456	0.0423649	0.2228	0.2726	0.2312	SHe	2_103313748	SHARED
10:35535695:A:G	cg19215266	CREM;CREM;CREM;CREM;CREM;CREM	0.0213597	0.00233358	0.0215385	9.78436e-07	-0.00388784	0.704964	0.302	0.3081	0.2473	SHe	10_35527543	POSITIVE
2:8247554:GA:G	cg17423458	LINC00299	0.0120527	0.0506079	0.0198147	1.11523e-07	0.0218601	0.000910787	0.1782	0.1403	0.129	SHe	2_8236319	MILD,NEGATIVE
2:8247686:G:A	cg17423458	LINC00299	0.0120527	0.0506079	0.0198147	1.11523e-07	0.0218601	0.000910787	0.1782	0.1403	0.129	SHe	2_8236319	MILD,NEGATIVE
5:14397643:A:T	cg16867702	TRIO	0.047983	0.000565917	0.0384175	6.53338e-05	0.0552378	0.0174077	0.08416	0.06129	0.04301	SHe	5_14361471	SHARED
4:77179518:G:T	cg06978288	STBD1	0.0094149	0.136283	0.0172032	4.88828e-09	0.0110704	0.165839	0.396	0.3871	0.3333	MHe	4_77179518	MILD
4:77180612:G:A	cg06978288	STBD1	0.0094149	0.136283	0.0172032	4.88828e-09	0.0110704	0.165839	0.396	0.3871	0.3333	MHe	4_77179518	MILD
4:77180940:A:C	cg06978288	STBD1	0.0094149	0.136283	0.0172032	4.88828e-09	0.0110704	0.165839	0.396	0.3871	0.3333	MHe	4_77179518	MILD
4:77181323:G:A	cg06978288	STBD1	0.0094149	0.136283	0.0172032	4.88828e-09	0.0110704	0.165839	0.396	0.3871	0.3333	MHe	4_77179518	MILD
4:77181437:G:A	cg06978288	STBD1	0.0094149	0.136283	0.0172032	4.88828e-09	0.0110704	0.165839	0.396	0.3871	0.3333	MHe	4_77179518	MILD
4:77181544:T:G	cg06978288	STBD1	0.0094149	0.136283	0.0172032	4.88828e-09	0.0110704	0.165839	0.396	0.3871	0.3333	MHe	4_77179518	MILD
4:77182004:G:T	cg06978288	STBD1	0.0094149	0.136283	0.0172032	4.88828e-09	0.0110704	0.165839	0.396	0.3871	0.3333	MHe	4_77179518	MILD
4:77182726:A:G	cg06978288	STBD1	0.0094149	0.136283	0.0172032	4.88828e-09	0.0110704	0.165839	0.396	0.3871	0.3333	MHe	4_77182033	MILD
6:111884589:C:T	cg01520105	TRAF3IP2;TRAF3IP2;TRAF3IP2;TRAF3IP2;TRAF3IP2	0.00979884	0.259139	0.0181803	6.0596e-07	0.0152518	0.204073	0.1089	0.1403	0.06452	MHe	6_111879923	MILD
6:111884768:A:G	cg01520105	TRAF3IP2;TRAF3IP2;TRAF3IP2;TRAF3IP2;TRAF3IP2	0.00979884	0.259139	0.0181803	6.0596e-07	0.0152518	0.204073	0.1089	0.1403	0.06452	MHe	6_111879923	MILD
11:576749:G:A	cg17114584	IRF7;IRF7;IRF7	0.0739998	0.00160657	0.0621357	9.5625e-09	0.0437166	0.0358334	0.2376	0.2306	0.2097	SHo	11_575408	SHARED
10:30046091:G:A	cg10919547		0.0307901	0.00488141	0.0229536	1.18472e-05	0.0209654	0.112177	0.1832	0.1855	0.1828	MHe	10_30036796	POSITIVE
4:77190940:C:CA	cg06978288	STBD1	0.0120864	0.0980415	0.0159168	5.0976e-07	0.0212688	0.0125754	0.2871	0.2903	0.2634	MHe	4_77182033	MILD,NEGATIVE
10:35517976:A:G	cg19215266	CREM;CREM;CREM;CREM;CREM;CREM	0.0242547	0.000456743	0.019751	5.45726e-06	0.000605173	0.951493	0.3267	0.321	0.2634	SHe	10_35268132	POSITIVE
10:35518029:A:G	cg19215266	CREM;CREM;CREM;CREM;CREM;CREM	0.0242547	0.000456743	0.019751	5.45726e-06	0.000605173	0.951493	0.3267	0.321	0.2634	SHe	10_35268132	POSITIVE
10:35518063:A:G	cg19215266	CREM;CREM;CREM;CREM;CREM;CREM	0.0242547	0.000456743	0.019751	5.45726e-06	0.000605173	0.951493	0.3267	0.321	0.2634	SHe	10_35268132	POSITIVE
10:30065535:G:A	cg10919547		-0.0263249	0.013446	-0.0191066	4.47e-05	-0.0163088	0.161101	0.2723	0.2839	0.328	MHe	10_30060673	POSITIVE
10:30066857:C:G	cg10919547		-0.0263249	0.013446	-0.0191066	4.47e-05	-0.0163088	0.161101	0.2723	0.2839	0.328	MHe	10_30060673	POSITIVE
10:35538121:A:C	cg19215266	CREM;CREM;CREM;CREM;CREM;CREM	0.0245221	0.000326655	0.0200645	8.52102e-06	-0.00388784	0.704964	0.3119	0.3081	0.2473	SHe	10_35527543	POSITIVE
10:35538683:G:A	cg19215266	CREM;CREM;CREM;CREM;CREM;CREM	0.0245221	0.000326655	0.0200645	8.52102e-06	-0.00388784	0.704964	0.3119	0.3081	0.2473	SHe	10_35527543	POSITIVE
10:35538925:T:A	cg19215266	CREM;CREM;CREM;CREM;CREM;CREM	0.0245221	0.000326655	0.0200645	8.52102e-06	-0.00388784	0.704964	0.3119	0.3081	0.2473	SHe	10_35527543	POSITIVE
10:35539070:T:C	cg19215266	CREM;CREM;CREM;CREM;CREM;CREM	0.0245221	0.000326655	0.0200645	8.52102e-06	-0.00388784	0.704964	0.3119	0.3081	0.2473	SHe	10_35527543	POSITIVE
2:207610845:G:A	cg12449916		0.019096	0.0348536	0.024488	5.68058e-07	0.0111712	0.503592	0.2079	0.1726	0.1398	MHe	2_207607651	POSITIVE
4:148904338:G:GT	cg26282731	ARHGAP10	-0.0215991	0.00620037	-0.0176763	4.66518e-06	-0.0209084	0.0185427	0.4653	0.479	0.4624	MHe	4_148939288	SHARED
2:8265497:A:G	cg17423458	LINC00299	0.0115456	0.0509948	0.0175194	3.78364e-07	0.0224617	0.000422029	0.2079	0.171	0.1452	SHe	2_8236319	MILD,NEGATIVE
2:8267770:A:C	cg17423458	LINC00299	0.0115456	0.0509948	0.0175194	3.78364e-07	0.0224617	0.000422029	0.2079	0.171	0.1452	SHe	2_8266416	MILD,NEGATIVE
10:35540134:A:G	cg19215266	CREM;CREM;CREM;CREM;CREM;CREM	0.0245221	0.000326655	0.0199206	8.54672e-06	-0.00388784	0.704964	0.3119	0.3097	0.2473	SHe	10_35527543	POSITIVE
10:35338699:G:A	cg19215266	CREM;CREM;CREM;CREM;CREM;CREM	0.0227603	0.000967138	0.0205111	2.17603e-06	0.00210282	0.827757	0.3317	0.3194	0.2742	SHe	10_35268132	POSITIVE
3:46147945:C:CTT	cg03879629		0.0427325	0.00117468	0.03007	8.50884e-05	0.0503321	0.00265471	0.3762	0.3371	0.3817	SHo	3_46146314	SHARED
12:27491266:GCTAA:G	cg03766264	STK38L	0.0487068	0.0427034	0.0601795	2.56153e-08	0.0236326	0.429498	0.09406	0.08387	0.05914	MHe	12_27489743	POSITIVE
12:27492276:C:G	cg03766264	STK38L	0.0487068	0.0427034	0.0601795	2.56153e-08	0.0236326	0.429498	0.09406	0.08387	0.05914	MHe	12_27489743	POSITIVE
12:27494477:T:A	cg03766264	STK38L	0.0487068	0.0427034	0.0601795	2.56153e-08	0.0236326	0.429498	0.09406	0.08387	0.05914	MHe	12_27492581	POSITIVE
12:27495440:T:G	cg03766264	STK38L	0.0487068	0.0427034	0.0601795	2.56153e-08	0.0236326	0.429498	0.09406	0.08387	0.05914	MHe	12_27492581	POSITIVE
12:27497077:T:A	cg03766264	STK38L	0.0487068	0.0427034	0.0601795	2.56153e-08	0.0236326	0.429498	0.09406	0.08387	0.05914	MHe	12_27492581	POSITIVE
12:27499748:G:T	cg03766264	STK38L	0.0487068	0.0427034	0.0601795	2.56153e-08	0.0236326	0.429498	0.09406	0.08387	0.05914	MHe	12_27492581	POSITIVE
12:27503547:T:C	cg03766264	STK38L	0.0487068	0.0427034	0.0601795	2.56153e-08	0.0236326	0.429498	0.09406	0.08387	0.05914	MHe	12_27492581	POSITIVE
12:27504092:T:A	cg03766264	STK38L	0.0487068	0.0427034	0.0601795	2.56153e-08	0.0236326	0.429498	0.09406	0.08387	0.05914	MHe	12_27492581	POSITIVE
12:27504424:G:C	cg03766264	STK38L	0.0487068	0.0427034	0.0601795	2.56153e-08	0.0236326	0.429498	0.09406	0.08387	0.05914	MHe	12_27492581	POSITIVE
12:27504723:A:ATGCCC	cg03766264	STK38L	0.0487068	0.0427034	0.0601795	2.56153e-08	0.0236326	0.429498	0.09406	0.08387	0.05914	MHe	12_27492581	POSITIVE
12:27504761:C:G	cg03766264	STK38L	0.0487068	0.0427034	0.0601795	2.56153e-08	0.0236326	0.429498	0.09406	0.08387	0.05914	MHe	12_27492581	POSITIVE
12:27507656:A:T	cg03766264	STK38L	0.0487068	0.0427034	0.0601795	2.56153e-08	0.0236326	0.429498	0.09406	0.08387	0.05914	MHe	12_27505544	POSITIVE
6:3750723:T:C	cg05411199	C6orf145	0.0144671	0.00103615	0.00982562	0.000132164	0.0179293	0.00205977	0.3069	0.3403	0.2688	SHe	6_3740307	SHARED
10:35362356:A:C	cg19215266	CREM;CREM;CREM;CREM;CREM;CREM	0.0229425	0.000962041	0.0201846	3.41238e-06	0.000312925	0.97414	0.3317	0.3226	0.2688	SHe	10_35268132	POSITIVE
10:35365705:C:T	cg19215266	CREM;CREM;CREM;CREM;CREM;CREM	0.0229425	0.000962041	0.0201846	3.41238e-06	0.000312925	0.97414	0.3317	0.3226	0.2688	SHe	10_35268132	POSITIVE
10:35366258:C:A	cg19215266	CREM;CREM;CREM;CREM;CREM;CREM	0.0229425	0.000962041	0.0201846	3.41238e-06	0.000312925	0.97414	0.3317	0.3226	0.2688	SHe	10_35268132	POSITIVE
10:35422957:T:G	cg19215266	CREM;CREM;CREM;CREM;CREM;CREM	0.0229425	0.000962041	0.0201846	3.41238e-06	0.000312925	0.97414	0.3317	0.3226	0.2688	SHe	10_35268132	POSITIVE
10:35425136:C:CAAAAT	cg19215266	CREM;CREM;CREM;CREM;CREM;CREM	0.0229425	0.000962041	0.0201846	3.41238e-06	0.000312925	0.97414	0.3317	0.3226	0.2688	SHe	10_35268132	POSITIVE
13:114895212:G:A	cg08610076	RASA3	-0.0102299	0.0574268	-0.0177046	1.82385e-07	-0.0171674	0.0498124	0.1733	0.1516	0.2097	MHe	13_114889995	MILD,NEGATIVE
16:88819265:A:G	cg07318627	FAM38A	-0.0083849	0.169016	-0.0170569	1.07871e-08	-0.0197791	0.00123251	0.2871	0.3016	0.328	MHe	16_88818048	MILD,NEGATIVE
3:46154253:C:T	cg03879629		0.0421521	0.00128833	0.0279962	0.000198593	0.0523083	0.00114822	0.3911	0.35	0.3925	SHo	3_46146314	SHARED
12:27465065:GC:G	cg03766264	STK38L	0.0487068	0.0427034	0.0606212	2.61841e-08	0.0236326	0.429498	0.09406	0.08226	0.05914	MHe	12_27456058	POSITIVE
12:27466298:GGTTTT:G	cg03766264	STK38L	0.0487068	0.0427034	0.0606212	2.61841e-08	0.0236326	0.429498	0.09406	0.08226	0.05914	MHe	12_27456058	POSITIVE
12:27466610:C:CT	cg03766264	STK38L	0.0487068	0.0427034	0.0606212	2.61841e-08	0.0236326	0.429498	0.09406	0.08226	0.05914	MHe	12_27456058	POSITIVE
12:27470489:T:C	cg03766264	STK38L	0.0487068	0.0427034	0.0606212	2.61841e-08	0.0236326	0.429498	0.09406	0.08226	0.05914	MHe	12_27456058	POSITIVE
12:27471663:G:A	cg03766264	STK38L	0.0487068	0.0427034	0.0606212	2.61841e-08	0.0236326	0.429498	0.09406	0.08226	0.05914	MHe	12_27456058	POSITIVE
12:27473226:G:T	cg03766264	STK38L	0.0487068	0.0427034	0.0606212	2.61841e-08	0.0236326	0.429498	0.09406	0.08226	0.05914	MHe	12_27456058	POSITIVE
12:27480524:G:A	cg03766264	STK38L	0.0487068	0.0427034	0.0606212	2.61841e-08	0.0236326	0.429498	0.09406	0.08226	0.05914	MHe	12_27456058	POSITIVE
12:27483538:T:TC	cg03766264	STK38L	0.0487068	0.0427034	0.0606212	2.61841e-08	0.0236326	0.429498	0.09406	0.08226	0.05914	MHe	12_27483228	POSITIVE
12:27483857:A:G	cg03766264	STK38L	0.0487068	0.0427034	0.0606212	2.61841e-08	0.0236326	0.429498	0.09406	0.08226	0.05914	MHe	12_27483228	POSITIVE
4:148929761:C:A	cg26282731	ARHGAP10	-0.0148856	0.105695	-0.0203765	3.51813e-07	-0.0282649	0.00312686	0.302	0.2806	0.3011	MHe	4_148928801	MILD,NEGATIVE
13:100836233:C:A	cg24388175	PCCA;PCCA;PCCA	0.0231814	0.0203815	0.0239885	1.17534e-05	0.0446374	0.000122717	0.3416	0.3984	0.328	SHe	13_100836204	SHARED
13:100840218:G:A	cg24388175	PCCA;PCCA;PCCA	0.0231814	0.0203815	0.0239885	1.17534e-05	0.0446374	0.000122717	0.3416	0.3984	0.328	SHe	13_100949858	SHARED
2:8235092:A:AT	cg17423458	LINC00299	0.0100523	0.0845829	0.0175414	4.85889e-07	0.0232184	0.000345932	0.198	0.1661	0.1344	SHe	2_8235092	MILD,NEGATIVE
2:8289411:C:CA	cg17423458	LINC00299	0.0144776	0.0160389	0.0199056	5.08849e-07	0.0226159	0.0011222	0.1683	0.121	0.1075	SHe	2_8288322	SHARED
2:8291220:T:C	cg17423458	LINC00299	0.0144776	0.0160389	0.0199056	5.08849e-07	0.0226159	0.0011222	0.1683	0.121	0.1075	SHe	2_8291220	SHARED
2:8291312:A:G	cg17423458	LINC00299	0.0144776	0.0160389	0.0199056	5.08849e-07	0.0226159	0.0011222	0.1683	0.121	0.1075	SHe	2_8291220	SHARED
6:111881268:G:A	cg01520105	TRAF3IP2;TRAF3IP2;TRAF3IP2;TRAF3IP2;TRAF3IP2	0.00599217	0.425012	0.0177174	1.89169e-07	0.0107505	0.312637	0.1287	0.1629	0.0914	MHe	6_111879923	MILD
10:35326789:G:A	cg19215266	CREM;CREM;CREM;CREM;CREM;CREM	0.0229425	0.000962041	0.0204377	2.33427e-06	-0.000131677	0.989131	0.3317	0.3194	0.2742	SHe	10_35268132	POSITIVE
10:35328355:GT:G	cg19215266	CREM;CREM;CREM;CREM;CREM;CREM	0.0229425	0.000962041	0.0204377	2.33427e-06	-0.000131677	0.989131	0.3317	0.3194	0.2742	SHe	10_35268132	POSITIVE
10:35328847:G:A	cg19215266	CREM;CREM;CREM;CREM;CREM;CREM	0.0229425	0.000962041	0.0204377	2.33427e-06	-0.000131677	0.989131	0.3317	0.3194	0.2742	SHe	10_35268132	POSITIVE
10:35330473:CTTTCT:C	cg19215266	CREM;CREM;CREM;CREM;CREM;CREM	0.0229425	0.000962041	0.0204377	2.33427e-06	-0.000131677	0.989131	0.3317	0.3194	0.2742	SHe	10_35268132	POSITIVE
10:35330577:C:T	cg19215266	CREM;CREM;CREM;CREM;CREM;CREM	0.0229425	0.000962041	0.0204377	2.33427e-06	-0.000131677	0.989131	0.3317	0.3194	0.2742	SHe	10_35268132	POSITIVE
10:35346724:T:G	cg19215266	CREM;CREM;CREM;CREM;CREM;CREM	0.0229425	0.000962041	0.0204377	2.33427e-06	-0.000131677	0.989131	0.3317	0.3194	0.2742	SHe	10_35268132	POSITIVE
10:35351249:C:T	cg19215266	CREM;CREM;CREM;CREM;CREM;CREM	0.0229425	0.000962041	0.0204377	2.33427e-06	-0.000131677	0.989131	0.3317	0.3194	0.2742	SHe	10_35268132	POSITIVE
10:35296616:A:G	cg19215266	CREM;CREM;CREM;CREM;CREM;CREM	0.024413	0.000448993	0.0201846	3.41238e-06	-0.00113346	0.906798	0.3366	0.3226	0.2796	SHe	10_35268132	POSITIVE
10:35296676:T:C	cg19215266	CREM;CREM;CREM;CREM;CREM;CREM	0.024413	0.000448993	0.0201846	3.41238e-06	-0.00113346	0.906798	0.3366	0.3226	0.2796	SHe	10_35268132	POSITIVE
10:35312686:G:GA	cg19215266	CREM;CREM;CREM;CREM;CREM;CREM	0.024413	0.000448993	0.0201846	3.41238e-06	-0.00113346	0.906798	0.3366	0.3226	0.2796	SHe	10_35268132	POSITIVE
10:35312687:G:A	cg19215266	CREM;CREM;CREM;CREM;CREM;CREM	0.024413	0.000448993	0.0201846	3.41238e-06	-0.00113346	0.906798	0.3366	0.3226	0.2796	SHe	10_35268132	POSITIVE
10:35312996:T:C	cg19215266	CREM;CREM;CREM;CREM;CREM;CREM	0.024413	0.000448993	0.0201846	3.41238e-06	-0.00113346	0.906798	0.3366	0.3226	0.2796	SHe	10_35268132	POSITIVE
10:35323074:T:C	cg19215266	CREM;CREM;CREM;CREM;CREM;CREM	0.024413	0.000448993	0.0201846	3.41238e-06	-0.00113346	0.906798	0.3366	0.3226	0.2796	SHe	10_35268132	POSITIVE
1:112012037:T:C	cg10345494	C1orf162;C1orf162;C1orf162	0.00973321	0.036246	0.0119214	1.32361e-07	0.00396654	0.333046	0.3762	0.4274	0.3871	MHe	1_111995568	POSITIVE
1:112012139:A:G	cg10345494	C1orf162;C1orf162;C1orf162	0.00973321	0.036246	0.0119214	1.32361e-07	0.00396654	0.333046	0.3762	0.4274	0.3871	MHe	1_111995568	POSITIVE
16:88507538:C:T	cg26884787	ZFPM1	0.00956198	0.00189923	0.00992484	1.48822e-06	0.00914634	0.0120492	0.3713	0.2774	0.2903	SHe	16_88507406	SHARED
10:91067595:C:G	cg21587506	IFIT3;IFIT3;IFIT3;IFIT3	0.0179274	0.00337297	-0.0183478	2.90893e-05	-0.0331085	0.00291501	0.495	0.4823	0.4409	SHo	10_91065949	SEVERE,OPPOSITE
2:207611230:T:G	cg12449916		0.0250922	0.00667672	0.0222378	4.28842e-06	0.00606589	0.723162	0.2079	0.1887	0.1505	MHe	2_207607651	POSITIVE
5:90458126:C:A	cg27346756	ADGRV1;ADGRV1	0.0121169	0.0540602	0.0159626	1.742e-06	0.0116069	0.0505537	0.2673	0.2516	0.2151	SHe	5_90458126	MILD
10:91071670:A:G	cg21587506	IFIT3;IFIT3;IFIT3;IFIT3	0.0179274	0.00337297	-0.0183478	2.90893e-05	-0.0325648	0.00391509	0.495	0.4823	0.4355	SHo	10_91065949	SEVERE,OPPOSITE
10:35360310:G:A	cg19215266	CREM;CREM;CREM;CREM;CREM;CREM	0.0229425	0.000962041	0.0201846	3.41238e-06	0.00114307	0.905859	0.3317	0.3226	0.2742	SHe	10_35268132	POSITIVE
10:35362681:T:C	cg19215266	CREM;CREM;CREM;CREM;CREM;CREM	0.0229425	0.000962041	0.0201846	3.41238e-06	0.00114307	0.905859	0.3317	0.3226	0.2742	SHe	10_35268132	POSITIVE
10:35366462:G:C	cg19215266	CREM;CREM;CREM;CREM;CREM;CREM	0.0229425	0.000962041	0.0201846	3.41238e-06	0.00114307	0.905859	0.3317	0.3226	0.2742	SHe	10_35268132	POSITIVE
10:35366878:A:C	cg19215266	CREM;CREM;CREM;CREM;CREM;CREM	0.0229425	0.000962041	0.0201846	3.41238e-06	0.00114307	0.905859	0.3317	0.3226	0.2742	SHe	10_35268132	POSITIVE
10:35367161:T:C	cg19215266	CREM;CREM;CREM;CREM;CREM;CREM	0.0229425	0.000962041	0.0201846	3.41238e-06	0.00114307	0.905859	0.3317	0.3226	0.2742	SHe	10_35268132	POSITIVE
10:35369056:A:G	cg19215266	CREM;CREM;CREM;CREM;CREM;CREM	0.0229425	0.000962041	0.0201846	3.41238e-06	0.00114307	0.905859	0.3317	0.3226	0.2742	SHe	10_35268132	POSITIVE
10:35369299:A:G	cg19215266	CREM;CREM;CREM;CREM;CREM;CREM	0.0229425	0.000962041	0.0201846	3.41238e-06	0.00114307	0.905859	0.3317	0.3226	0.2742	SHe	10_35268132	POSITIVE
10:35370443:T:C	cg19215266	CREM;CREM;CREM;CREM;CREM;CREM	0.0229425	0.000962041	0.0201846	3.41238e-06	0.00114307	0.905859	0.3317	0.3226	0.2742	SHe	10_35268132	POSITIVE
10:35370465:G:T	cg19215266	CREM;CREM;CREM;CREM;CREM;CREM	0.0229425	0.000962041	0.0201846	3.41238e-06	0.00114307	0.905859	0.3317	0.3226	0.2742	SHe	10_35268132	POSITIVE
10:35386040:A:G	cg19215266	CREM;CREM;CREM;CREM;CREM;CREM	0.0229425	0.000962041	0.0201846	3.41238e-06	0.00114307	0.905859	0.3317	0.3226	0.2742	SHe	10_35268132	POSITIVE
10:35410807:G:T	cg19215266	CREM;CREM;CREM;CREM;CREM;CREM	0.0229425	0.000962041	0.0201846	3.41238e-06	0.00114307	0.905859	0.3317	0.3226	0.2742	SHe	10_35268132	POSITIVE
10:35426324:G:A	cg19215266	CREM;CREM;CREM;CREM;CREM;CREM	0.0229425	0.000962041	0.0201846	3.41238e-06	0.00114307	0.905859	0.3317	0.3226	0.2742	SHe	10_35268132	POSITIVE
10:35426755:A:G	cg19215266	CREM;CREM;CREM;CREM;CREM;CREM	0.0229425	0.000962041	0.0201846	3.41238e-06	0.00114307	0.905859	0.3317	0.3226	0.2742	SHe	10_35268132	POSITIVE
10:35427395:G:A	cg19215266	CREM;CREM;CREM;CREM;CREM;CREM	0.0229425	0.000962041	0.0201846	3.41238e-06	0.00114307	0.905859	0.3317	0.3226	0.2742	SHe	10_35268132	POSITIVE
5:14162646:G:A	cg16867702	TRIO	-0.0222222	0.0207877	-0.0246449	3.00384e-07	-0.0343485	0.00208256	0.2327	0.3	0.2742	SHe	5_14139913	SHARED
5:14163206:A:G	cg16867702	TRIO	-0.0222222	0.0207877	-0.0246449	3.00384e-07	-0.0343485	0.00208256	0.2327	0.3	0.2742	SHe	5_14139913	SHARED
5:14163364:G:A	cg16867702	TRIO	-0.0222222	0.0207877	-0.0246449	3.00384e-07	-0.0343485	0.00208256	0.2327	0.3	0.2742	SHe	5_14139913	SHARED
5:14165455:T:C	cg16867702	TRIO	-0.0222222	0.0207877	-0.0246449	3.00384e-07	-0.0343485	0.00208256	0.2327	0.3	0.2742	SHe	5_14139913	SHARED
5:14166100:C:A	cg16867702	TRIO	-0.0222222	0.0207877	-0.0246449	3.00384e-07	-0.0343485	0.00208256	0.2327	0.3	0.2742	SHe	5_14139913	SHARED
2:8239047:C:T	cg17423458	LINC00299	0.0095906	0.101105	0.0177013	3.88257e-07	0.0232184	0.000345932	0.203	0.1661	0.1344	SHe	2_8236319	MILD,NEGATIVE
4:77358987:T:C	cg06978288	STBD1	-0.0189242	0.00416679	-0.0153002	4.82592e-07	-0.00280009	0.693667	0.4505	0.3952	0.457	MHe	4_77357491	POSITIVE
13:100803855:C:A	cg24388175	PCCA;PCCA;PCCA	0.0224233	0.0260562	0.0228592	2.83923e-05	0.0476377	3.48033e-05	0.3366	0.3984	0.3226	SHe	13_100788585	SHARED
2:8242592:G:C	cg17423458	LINC00299	0.00957305	0.122741	0.0199956	6.14366e-08	0.0218601	0.000910787	0.1832	0.1452	0.129	SHe	2_8236319	MILD,NEGATIVE
2:8245369:G:T	cg17423458	LINC00299	0.00957305	0.122741	0.0199956	6.14366e-08	0.0218601	0.000910787	0.1832	0.1452	0.129	SHe	2_8236319	MILD,NEGATIVE
10:72267508:T:C	cg11228898	PALD1	0.0152906	0.0108203	0.0140804	2.71261e-05	0.0216689	0.00458644	0.4406	0.4194	0.3548	MHe	10_72267216	SHARED
2:207688068:C:G	cg12449916		0.0212931	0.00655236	0.0208376	3.19492e-07	3.40444e-05	0.997954	0.3119	0.3048	0.2527	MHe	2_207847811	POSITIVE
5:14388181:T:A	cg20824844	TRIO	-0.0262575	0.0368131	-0.0257101	1.82809e-06	-0.0270378	0.0129273	0.3416	0.3677	0.3602	SHe	5_14361471	SHARED
5:14390792:T:A	cg20824844	TRIO	-0.0262575	0.0368131	-0.0257101	1.82809e-06	-0.0270378	0.0129273	0.3416	0.3677	0.3602	SHe	5_14361471	SHARED
3:187063794:G:A	cg07170983		0.00843723	0.143946	0.0188406	1.09866e-10	-0.000326765	0.956531	0.3317	0.3774	0.3441	SHe	3_187061284	MILD
10:35295431:C:G	cg19215266	CREM;CREM;CREM;CREM;CREM;CREM	0.024413	0.000448993	0.0201846	3.41238e-06	-0.000302614	0.975114	0.3366	0.3226	0.2849	SHe	10_35268132	POSITIVE
10:35297142:A:G	cg19215266	CREM;CREM;CREM;CREM;CREM;CREM	0.024413	0.000448993	0.0201846	3.41238e-06	-0.000302614	0.975114	0.3366	0.3226	0.2849	SHe	10_35268132	POSITIVE
10:35300623:G:A	cg19215266	CREM;CREM;CREM;CREM;CREM;CREM	0.024413	0.000448993	0.0201846	3.41238e-06	-0.000302614	0.975114	0.3366	0.3226	0.2849	SHe	10_35268132	POSITIVE
10:35309589:A:G	cg19215266	CREM;CREM;CREM;CREM;CREM;CREM	0.024413	0.000448993	0.0201846	3.41238e-06	-0.000302614	0.975114	0.3366	0.3226	0.2849	SHe	10_35268132	POSITIVE
10:35316138:A:T	cg19215266	CREM;CREM;CREM;CREM;CREM;CREM	0.024413	0.000448993	0.0201846	3.41238e-06	-0.000302614	0.975114	0.3366	0.3226	0.2849	SHe	10_35268132	POSITIVE
10:35335044:C:A	cg19215266	CREM;CREM;CREM;CREM;CREM;CREM	0.024413	0.000448993	0.0201846	3.41238e-06	-0.000302614	0.975114	0.3366	0.3226	0.2849	SHe	10_35268132	POSITIVE
10:35338428:AAAG:A	cg19215266	CREM;CREM;CREM;CREM;CREM;CREM	0.024413	0.000448993	0.0201846	3.41238e-06	-0.000302614	0.975114	0.3366	0.3226	0.2849	SHe	10_35268132	POSITIVE
10:35343525:G:A	cg19215266	CREM;CREM;CREM;CREM;CREM;CREM	0.024413	0.000448993	0.0201846	3.41238e-06	-0.000302614	0.975114	0.3366	0.3226	0.2849	SHe	10_35268132	POSITIVE
10:35346738:T:TG	cg19215266	CREM;CREM;CREM;CREM;CREM;CREM	0.024413	0.000448993	0.0201846	3.41238e-06	-0.000302614	0.975114	0.3366	0.3226	0.2849	SHe	10_35268132	POSITIVE
10:35351155:A:G	cg19215266	CREM;CREM;CREM;CREM;CREM;CREM	0.024413	0.000448993	0.0201846	3.41238e-06	-0.000302614	0.975114	0.3366	0.3226	0.2849	SHe	10_35268132	POSITIVE
10:35546331:G:C	cg19215266	CREM;CREM;CREM;CREM;CREM;CREM	0.0232976	0.000685188	0.0200918	5.71616e-06	-0.00388784	0.704964	0.3168	0.3097	0.2473	SHe	10_35527543	POSITIVE
10:35546611:C:T	cg19215266	CREM;CREM;CREM;CREM;CREM;CREM	0.0232976	0.000685188	0.0200918	5.71616e-06	-0.00388784	0.704964	0.3168	0.3097	0.2473	SHe	10_35527543	POSITIVE
10:35546859:T:G	cg19215266	CREM;CREM;CREM;CREM;CREM;CREM	0.0232976	0.000685188	0.0200918	5.71616e-06	-0.00388784	0.704964	0.3168	0.3097	0.2473	SHe	10_35527543	POSITIVE
10:35547141:C:T	cg19215266	CREM;CREM;CREM;CREM;CREM;CREM	0.0232976	0.000685188	0.0200918	5.71616e-06	-0.00388784	0.704964	0.3168	0.3097	0.2473	SHe	10_35527543	POSITIVE
10:35547175:A:G	cg19215266	CREM;CREM;CREM;CREM;CREM;CREM	0.0232976	0.000685188	0.0200918	5.71616e-06	-0.00388784	0.704964	0.3168	0.3097	0.2473	SHe	10_35527543	POSITIVE
10:35547254:T:C	cg19215266	CREM;CREM;CREM;CREM;CREM;CREM	0.0232976	0.000685188	0.0200918	5.71616e-06	-0.00388784	0.704964	0.3168	0.3097	0.2473	SHe	10_35527543	POSITIVE
10:35547380:A:G	cg19215266	CREM;CREM;CREM;CREM;CREM;CREM	0.0232976	0.000685188	0.0200918	5.71616e-06	-0.00388784	0.704964	0.3168	0.3097	0.2473	SHe	10_35527543	POSITIVE
10:35547595:A:G	cg19215266	CREM;CREM;CREM;CREM;CREM;CREM	0.0232976	0.000685188	0.0200918	5.71616e-06	-0.00388784	0.704964	0.3168	0.3097	0.2473	SHe	10_35527543	POSITIVE
10:35547662:A:G	cg19215266	CREM;CREM;CREM;CREM;CREM;CREM	0.0232976	0.000685188	0.0200918	5.71616e-06	-0.00388784	0.704964	0.3168	0.3097	0.2473	SHe	10_35527543	POSITIVE
10:35548071:G:A	cg19215266	CREM;CREM;CREM;CREM;CREM;CREM	0.0232976	0.000685188	0.0200918	5.71616e-06	-0.00388784	0.704964	0.3168	0.3097	0.2473	SHe	10_35527543	POSITIVE
10:35548099:G:A	cg19215266	CREM;CREM;CREM;CREM;CREM;CREM	0.0232976	0.000685188	0.0200918	5.71616e-06	-0.00388784	0.704964	0.3168	0.3097	0.2473	SHe	10_35527543	POSITIVE
10:35548354:G:A	cg19215266	CREM;CREM;CREM;CREM;CREM;CREM	0.0232976	0.000685188	0.0200918	5.71616e-06	-0.00388784	0.704964	0.3168	0.3097	0.2473	SHe	10_35527543	POSITIVE
10:35548580:A:G	cg19215266	CREM;CREM;CREM;CREM;CREM;CREM	0.0232976	0.000685188	0.0200918	5.71616e-06	-0.00388784	0.704964	0.3168	0.3097	0.2473	SHe	10_35527543	POSITIVE
10:35548620:T:A	cg19215266	CREM;CREM;CREM;CREM;CREM;CREM	0.0232976	0.000685188	0.0200918	5.71616e-06	-0.00388784	0.704964	0.3168	0.3097	0.2473	SHe	10_35527543	POSITIVE
10:35548820:CTT:C	cg19215266	CREM;CREM;CREM;CREM;CREM;CREM	0.0232976	0.000685188	0.0200918	5.71616e-06	-0.00388784	0.704964	0.3168	0.3097	0.2473	SHe	10_35527543	POSITIVE
10:35549045:C:T	cg19215266	CREM;CREM;CREM;CREM;CREM;CREM	0.0232976	0.000685188	0.0200918	5.71616e-06	-0.00388784	0.704964	0.3168	0.3097	0.2473	SHe	10_35527543	POSITIVE
10:35549218:C:T	cg19215266	CREM;CREM;CREM;CREM;CREM;CREM	0.0232976	0.000685188	0.0200918	5.71616e-06	-0.00388784	0.704964	0.3168	0.3097	0.2473	SHe	10_35527543	POSITIVE
10:35549257:G:A	cg19215266	CREM;CREM;CREM;CREM;CREM;CREM	0.0232976	0.000685188	0.0200918	5.71616e-06	-0.00388784	0.704964	0.3168	0.3097	0.2473	SHe	10_35527543	POSITIVE
10:35549606:A:C	cg19215266	CREM;CREM;CREM;CREM;CREM;CREM	0.0232976	0.000685188	0.0200918	5.71616e-06	-0.00388784	0.704964	0.3168	0.3097	0.2473	SHe	10_35527543	POSITIVE
10:35549748:G:C	cg19215266	CREM;CREM;CREM;CREM;CREM;CREM	0.0232976	0.000685188	0.0200918	5.71616e-06	-0.00388784	0.704964	0.3168	0.3097	0.2473	SHe	10_35527543	POSITIVE
10:35549796:C:T	cg19215266	CREM;CREM;CREM;CREM;CREM;CREM	0.0232976	0.000685188	0.0200918	5.71616e-06	-0.00388784	0.704964	0.3168	0.3097	0.2473	SHe	10_35527543	POSITIVE
10:35549817:T:C	cg19215266	CREM;CREM;CREM;CREM;CREM;CREM	0.0232976	0.000685188	0.0200918	5.71616e-06	-0.00388784	0.704964	0.3168	0.3097	0.2473	SHe	10_35527543	POSITIVE
10:35550275:G:C	cg19215266	CREM;CREM;CREM;CREM;CREM;CREM	0.0232976	0.000685188	0.0200918	5.71616e-06	-0.00388784	0.704964	0.3168	0.3097	0.2473	SHe	10_35527543	POSITIVE
10:35550294:A:T	cg19215266	CREM;CREM;CREM;CREM;CREM;CREM	0.0232976	0.000685188	0.0200918	5.71616e-06	-0.00388784	0.704964	0.3168	0.3097	0.2473	SHe	10_35527543	POSITIVE
10:35550641:T:A	cg19215266	CREM;CREM;CREM;CREM;CREM;CREM	0.0232976	0.000685188	0.0200918	5.71616e-06	-0.00388784	0.704964	0.3168	0.3097	0.2473	SHe	10_35527543	POSITIVE
10:35550992:A:AC	cg19215266	CREM;CREM;CREM;CREM;CREM;CREM	0.0232976	0.000685188	0.0200918	5.71616e-06	-0.00388784	0.704964	0.3168	0.3097	0.2473	SHe	10_35527543	POSITIVE
10:35551567:G:T	cg19215266	CREM;CREM;CREM;CREM;CREM;CREM	0.0232976	0.000685188	0.0200918	5.71616e-06	-0.00388784	0.704964	0.3168	0.3097	0.2473	SHe	10_35527543	POSITIVE
10:35551815:T:C	cg19215266	CREM;CREM;CREM;CREM;CREM;CREM	0.0232976	0.000685188	0.0200918	5.71616e-06	-0.00388784	0.704964	0.3168	0.3097	0.2473	SHe	10_35527543	POSITIVE
10:35552013:G:A	cg19215266	CREM;CREM;CREM;CREM;CREM;CREM	0.0232976	0.000685188	0.0200918	5.71616e-06	-0.00388784	0.704964	0.3168	0.3097	0.2473	SHe	10_35527543	POSITIVE
10:35552158:T:G	cg19215266	CREM;CREM;CREM;CREM;CREM;CREM	0.0232976	0.000685188	0.0200918	5.71616e-06	-0.00388784	0.704964	0.3168	0.3097	0.2473	SHe	10_35527543	POSITIVE
10:35552648:G:C	cg19215266	CREM;CREM;CREM;CREM;CREM;CREM	0.0232976	0.000685188	0.0200918	5.71616e-06	-0.00388784	0.704964	0.3168	0.3097	0.2473	SHe	10_35527543	POSITIVE
10:35474034:CT:C	cg19215266	CREM;CREM;CREM;CREM;CREM;CREM	0.0242946	0.000505411	0.0197924	2.66822e-06	0.000511901	0.957915	0.3267	0.3258	0.2849	SHe	10_35268132	POSITIVE
10:35272662:C:G	cg19215266	CREM;CREM;CREM;CREM;CREM;CREM	0.024413	0.000448993	0.0200238	3.50163e-06	-0.000302614	0.975114	0.3366	0.3242	0.2849	SHe	10_35268132	POSITIVE
5:14226415:C:CT	cg16867702	TRIO	0.02696	0.00459098	0.0214689	4.88325e-05	0.031245	0.0012117	0.3168	0.2323	0.2581	SHe	5_14173358	SHARED
5:14227482:G:A	cg16867702	TRIO	0.02696	0.00459098	0.0214689	4.88325e-05	0.031245	0.0012117	0.3168	0.2323	0.2581	SHe	5_14173358	SHARED
5:14253263:T:C	cg16867702	TRIO	-0.0407749	0.000881766	-0.0295684	1.2352e-06	-0.0181391	0.128082	0.1535	0.221	0.1989	SHe	5_14248277	POSITIVE
5:14262535:A:G	cg16867702	TRIO	-0.0407749	0.000881766	-0.0295684	1.2352e-06	-0.0181391	0.128082	0.1535	0.221	0.1989	SHe	5_14248277	POSITIVE
5:14392312:C:T	cg20824844	TRIO	-0.0253415	0.0453059	-0.0263927	1.06184e-06	-0.0270378	0.0129273	0.3465	0.3661	0.3602	SHe	5_14361471	SHARED
5:14149525:A:C	cg16867702	TRIO	-0.0222624	0.019081	-0.0251224	2.16197e-07	-0.0348174	0.00250241	0.2327	0.2984	0.2634	SHe	5_14139913	SHARED
5:90455872:C:T	cg27346756	ADGRV1;ADGRV1	0.0113576	0.0802321	0.0159626	1.742e-06	0.0120923	0.0419414	0.2574	0.2516	0.2097	SHe	5_90431802	MILD,NEGATIVE
2:207588414:G:T	cg12449916		0.0279925	0.000900806	0.0211621	1.5386e-06	-0.00274856	0.8666	0.2525	0.229	0.1882	MHe	2_207579415	POSITIVE
10:35425718:GTT:G	cg19215266	CREM;CREM;CREM;CREM;CREM;CREM	0.0332107	0.000775371	0.0255366	5.10176e-06	0.000234851	0.984484	0.1238	0.1371	0.1452	SHe	10_35268132	POSITIVE
22:31989582:C:T	cg00193210	SFI1;SFI1;SFI1;SFI1;SFI1;SFI1;SFI1;SFI1;SFI1;SFI1	0.0291756	0.02697	0.0282582	3.37835e-07	0.00993391	0.570065	0.1535	0.1742	0.1022	MHe	22_31989582	POSITIVE
5:14149525:A:C	cg20824844	TRIO	-0.0213054	0.136517	-0.0320349	2.83599e-09	-0.0261296	0.0706822	0.2327	0.2984	0.2634	SHe	5_14139913	MILD
4:77357592:T:C	cg06978288	STBD1	-0.0195404	0.00365115	-0.0152594	5.59853e-07	-0.00280009	0.693667	0.4554	0.3968	0.457	MHe	4_77357491	POSITIVE
10:35550323:T:A	cg19215266	CREM;CREM;CREM;CREM;CREM;CREM	0.0232976	0.000685188	0.0199503	6.55087e-06	-0.00388784	0.704964	0.3168	0.3081	0.2473	SHe	10_35527543	POSITIVE
2:8254619:G:A	cg17423458	LINC00299	0.00957305	0.122741	0.0202143	7.12594e-08	0.0218601	0.000910787	0.1832	0.1435	0.129	SHe	2_8236319	MILD,NEGATIVE
10:35445588:A:T	cg19215266	CREM;CREM;CREM;CREM;CREM;CREM	0.0244425	0.000629342	0.0204377	2.33427e-06	0.000657026	0.945683	0.3168	0.3194	0.2634	SHe	10_35268132	POSITIVE
10:35540320:A:C	cg19215266	CREM;CREM;CREM;CREM;CREM;CREM	0.0232976	0.000685188	0.0200312	6.37502e-06	-0.00388784	0.704964	0.3168	0.3113	0.2473	SHe	10_35527543	POSITIVE
10:35540517:CTT:C	cg19215266	CREM;CREM;CREM;CREM;CREM;CREM	0.0232976	0.000685188	0.0200312	6.37502e-06	-0.00388784	0.704964	0.3168	0.3113	0.2473	SHe	10_35527543	POSITIVE
10:35541026:C:A	cg19215266	CREM;CREM;CREM;CREM;CREM;CREM	0.0232976	0.000685188	0.0200312	6.37502e-06	-0.00388784	0.704964	0.3168	0.3113	0.2473	SHe	10_35527543	POSITIVE
10:35542462:T:A	cg19215266	CREM;CREM;CREM;CREM;CREM;CREM	0.0232976	0.000685188	0.0200312	6.37502e-06	-0.00388784	0.704964	0.3168	0.3113	0.2473	SHe	10_35527543	POSITIVE
10:35542610:G:T	cg19215266	CREM;CREM;CREM;CREM;CREM;CREM	0.0232976	0.000685188	0.0200312	6.37502e-06	-0.00388784	0.704964	0.3168	0.3113	0.2473	SHe	10_35527543	POSITIVE
10:35542802:GTTTT:G	cg19215266	CREM;CREM;CREM;CREM;CREM;CREM	0.0232976	0.000685188	0.0200312	6.37502e-06	-0.00388784	0.704964	0.3168	0.3113	0.2473	SHe	10_35527543	POSITIVE
10:35542970:AT:A	cg19215266	CREM;CREM;CREM;CREM;CREM;CREM	0.0232976	0.000685188	0.0200312	6.37502e-06	-0.00388784	0.704964	0.3168	0.3113	0.2473	SHe	10_35527543	POSITIVE
10:35543914:T:C	cg19215266	CREM;CREM;CREM;CREM;CREM;CREM	0.0232976	0.000685188	0.0200312	6.37502e-06	-0.00388784	0.704964	0.3168	0.3113	0.2473	SHe	10_35527543	POSITIVE
10:35543994:C:T	cg19215266	CREM;CREM;CREM;CREM;CREM;CREM	0.0232976	0.000685188	0.0200312	6.37502e-06	-0.00388784	0.704964	0.3168	0.3113	0.2473	SHe	10_35527543	POSITIVE
10:35544041:AT:A	cg19215266	CREM;CREM;CREM;CREM;CREM;CREM	0.0232976	0.000685188	0.0200312	6.37502e-06	-0.00388784	0.704964	0.3168	0.3113	0.2473	SHe	10_35527543	POSITIVE
10:35544318:G:A	cg19215266	CREM;CREM;CREM;CREM;CREM;CREM	0.0232976	0.000685188	0.0200312	6.37502e-06	-0.00388784	0.704964	0.3168	0.3113	0.2473	SHe	10_35527543	POSITIVE
10:35544451:T:C	cg19215266	CREM;CREM;CREM;CREM;CREM;CREM	0.0232976	0.000685188	0.0200312	6.37502e-06	-0.00388784	0.704964	0.3168	0.3113	0.2473	SHe	10_35527543	POSITIVE
10:35552032:A:C	cg19215266	CREM;CREM;CREM;CREM;CREM;CREM	0.0232976	0.000685188	0.0200312	6.37502e-06	-0.00388784	0.704964	0.3168	0.3113	0.2473	SHe	10_35527543	POSITIVE
10:35552049:G:C	cg19215266	CREM;CREM;CREM;CREM;CREM;CREM	0.0232976	0.000685188	0.0200312	6.37502e-06	-0.00388784	0.704964	0.3168	0.3113	0.2473	SHe	10_35527543	POSITIVE
8:68311293:A:G	cg01156920		-0.0190096	0.0158263	-0.0148987	0.000113813	-0.0344493	0.000106078	0.3218	0.3387	0.371	SHe	8_68308189	SHARED
2:8290506:G:A	cg17423458	LINC00299	0.0144776	0.0160389	0.019798	6.52627e-07	0.0226159	0.0011222	0.1683	0.1194	0.1075	SHe	2_8288322	SHARED
12:27515516:G:A	cg03766264	STK38L	0.0487068	0.0427034	0.0601795	2.56153e-08	0.0270511	0.365562	0.09406	0.08387	0.05914	MHe	12_27514123	POSITIVE
12:27528791:C:A	cg03766264	STK38L	0.0487068	0.0427034	0.0601795	2.56153e-08	0.0270511	0.365562	0.09406	0.08387	0.05914	MHe	12_27525596	POSITIVE
10:91070950:G:T	cg21587506	IFIT3;IFIT3;IFIT3;IFIT3	0.0179274	0.00337297	-0.0181903	3.25253e-05	-0.0325648	0.00391509	0.495	0.4806	0.4355	SHo	10_91065949	SEVERE,OPPOSITE
10:91074259:C:T	cg21587506	IFIT3;IFIT3;IFIT3;IFIT3	0.0179274	0.00337297	-0.0181903	3.25253e-05	-0.0325648	0.00391509	0.495	0.4806	0.4355	SHo	10_91065949	SEVERE,OPPOSITE
6:3755304:TA:T	cg05411199	C6orf145	0.0139595	0.0015998	0.0108012	3.23117e-05	0.0129319	0.0207207	0.3267	0.3597	0.2957	SHe	6_3749715	SHARED
10:35545231:AT:A	cg19215266	CREM;CREM;CREM;CREM;CREM;CREM	0.0229508	0.000808889	0.0200918	5.71616e-06	-0.00388784	0.704964	0.3119	0.3097	0.2473	SHe	10_35527543	POSITIVE
10:35545286:G:A	cg19215266	CREM;CREM;CREM;CREM;CREM;CREM	0.0229508	0.000808889	0.0200918	5.71616e-06	-0.00388784	0.704964	0.3119	0.3097	0.2473	SHe	10_35527543	POSITIVE
5:14397643:A:T	cg20824844	TRIO	0.0586047	0.00529402	0.0532206	6.63352e-07	0.0576305	0.045554	0.08416	0.06129	0.04301	SHe	5_14361471	SHARED
2:103328989:G:T	cg21028473	TMEM182	-0.0170137	0.00866931	-0.0138603	3.46672e-06	-0.0165507	0.0304701	0.2723	0.2984	0.2742	SHe	2_103313748	SHARED
10:35541982:C:T	cg19215266	CREM;CREM;CREM;CREM;CREM;CREM	0.0232976	0.000685188	0.0198057	6.127e-06	-0.00388784	0.704964	0.3168	0.3161	0.2473	SHe	10_35527543	POSITIVE
10:50508506:CAAA:C	cg08149223	C10orf71-AS1;C10orf71	0.0149926	0.00307696	0.0143755	2.24033e-06	0.0107325	0.033355	0.2327	0.2097	0.1989	SHe	10_50507454	SHARED
10:72268599:C:CTGTGTGTGTGTGTGTG	cg11228898	PALD1	0.0120674	0.0970721	0.0151436	1.75089e-05	0.0279597	0.000407135	0.3267	0.3403	0.2634	MHe	10_72301873	MILD,NEGATIVE
13:114948088:T:C	cg08610076	RASA3	0.00782802	0.0637155	0.0106506	2.32044e-05	0.0100168	0.173534	0.3911	0.4177	0.3333	MHe	13_114890016	MILD
5:90463271:G:A	cg27346756	ADGRV1;ADGRV1	0.0121169	0.0540602	0.015654	2.96472e-06	0.0100763	0.0898212	0.2673	0.2581	0.2204	SHe	5_90458126	MILD
5:14207371:T:TACACACACACAC	cg16867702	TRIO	-0.0280399	0.0158164	-0.027603	1.40859e-06	-0.0358486	0.00346117	0.1634	0.2097	0.1882	SHe	5_14173358	SHARED
1:111953642:C:T	cg10345494	C1orf162;C1orf162;C1orf162	0.0138578	0.00332091	0.0106839	1.06603e-06	0.00279784	0.476976	0.3861	0.4645	0.4516	MHe	1_111939709	POSITIVE
1:111953735:T:C	cg10345494	C1orf162;C1orf162;C1orf162	0.0138578	0.00332091	0.0106839	1.06603e-06	0.00279784	0.476976	0.3861	0.4645	0.4516	MHe	1_111939709	POSITIVE
1:111953809:A:AT	cg10345494	C1orf162;C1orf162;C1orf162	0.0138578	0.00332091	0.0106839	1.06603e-06	0.00279784	0.476976	0.3861	0.4645	0.4516	MHe	1_111939709	POSITIVE
1:111954258:G:C	cg10345494	C1orf162;C1orf162;C1orf162	0.0138578	0.00332091	0.0106839	1.06603e-06	0.00279784	0.476976	0.3861	0.4645	0.4516	MHe	1_111954258	POSITIVE
10:35377357:A:AC	cg19215266	CREM;CREM;CREM;CREM;CREM;CREM	0.0230429	0.00114422	0.0201846	3.41238e-06	0.00114307	0.905859	0.3267	0.3226	0.2742	SHe	10_35268132	POSITIVE
10:35377360:G:GGGAGGC	cg19215266	CREM;CREM;CREM;CREM;CREM;CREM	0.0230429	0.00114422	0.0201846	3.41238e-06	0.00114307	0.905859	0.3267	0.3226	0.2742	SHe	10_35268132	POSITIVE
2:8314818:G:GC	cg17423458	LINC00299	0.013887	0.0194288	0.0181607	1.6621e-06	0.0234064	0.000504462	0.1782	0.1387	0.1183	SHe	2_8291220	SHARED
2:8315570:G:A	cg17423458	LINC00299	0.013887	0.0194288	0.0181607	1.6621e-06	0.0234064	0.000504462	0.1782	0.1387	0.1183	SHe	2_8291220	SHARED
10:35295727:A:G	cg19215266	CREM;CREM;CREM;CREM;CREM;CREM	0.0229425	0.000962041	0.0204377	2.33427e-06	-0.00113346	0.906798	0.3317	0.3194	0.2796	SHe	10_35268132	POSITIVE
10:35302376:T:A	cg19215266	CREM;CREM;CREM;CREM;CREM;CREM	0.0229425	0.000962041	0.0204377	2.33427e-06	-0.00113346	0.906798	0.3317	0.3194	0.2796	SHe	10_35268132	POSITIVE
10:35302705:C:T	cg19215266	CREM;CREM;CREM;CREM;CREM;CREM	0.0229425	0.000962041	0.0204377	2.33427e-06	-0.00113346	0.906798	0.3317	0.3194	0.2796	SHe	10_35268132	POSITIVE
10:35303334:G:A	cg19215266	CREM;CREM;CREM;CREM;CREM;CREM	0.0229425	0.000962041	0.0204377	2.33427e-06	-0.00113346	0.906798	0.3317	0.3194	0.2796	SHe	10_35268132	POSITIVE
10:35306576:A:G	cg19215266	CREM;CREM;CREM;CREM;CREM;CREM	0.0229425	0.000962041	0.0204377	2.33427e-06	-0.00113346	0.906798	0.3317	0.3194	0.2796	SHe	10_35268132	POSITIVE
10:35310842:A:G	cg19215266	CREM;CREM;CREM;CREM;CREM;CREM	0.0229425	0.000962041	0.0204377	2.33427e-06	-0.00113346	0.906798	0.3317	0.3194	0.2796	SHe	10_35268132	POSITIVE
10:35311004:CG:C	cg19215266	CREM;CREM;CREM;CREM;CREM;CREM	0.0229425	0.000962041	0.0204377	2.33427e-06	-0.00113346	0.906798	0.3317	0.3194	0.2796	SHe	10_35268132	POSITIVE
10:35311006:TA:T	cg19215266	CREM;CREM;CREM;CREM;CREM;CREM	0.0229425	0.000962041	0.0204377	2.33427e-06	-0.00113346	0.906798	0.3317	0.3194	0.2796	SHe	10_35268132	POSITIVE
2:218899673:T:G	cg18643837	RUFY4;RUFY4	0.0179655	0.00413627	0.011154	5.92496e-06	0.0118706	0.0411137	0.198	0.2581	0.2366	SHe	2_218886723	SHARED
2:218901539:T:G	cg18643837	RUFY4;RUFY4	0.0179655	0.00413627	0.011154	5.92496e-06	0.0118706	0.0411137	0.198	0.2581	0.2366	SHe	2_218886723	SHARED
2:218901658:A:C	cg18643837	RUFY4;RUFY4	0.0179655	0.00413627	0.011154	5.92496e-06	0.0118706	0.0411137	0.198	0.2581	0.2366	SHe	2_218886723	SHARED
2:218903037:T:TA	cg18643837	RUFY4;RUFY4	0.0179655	0.00413627	0.011154	5.92496e-06	0.0118706	0.0411137	0.198	0.2581	0.2366	SHe	2_218886723	SHARED
2:218903282:G:A	cg18643837	RUFY4;RUFY4	0.0179655	0.00413627	0.011154	5.92496e-06	0.0118706	0.0411137	0.198	0.2581	0.2366	SHe	2_218886723	SHARED
2:218903880:G:A	cg18643837	RUFY4;RUFY4	0.0179655	0.00413627	0.011154	5.92496e-06	0.0118706	0.0411137	0.198	0.2581	0.2366	SHe	2_218886723	SHARED
2:218905395:A:G	cg18643837	RUFY4;RUFY4	0.0179655	0.00413627	0.011154	5.92496e-06	0.0118706	0.0411137	0.198	0.2581	0.2366	SHe	2_218886723	SHARED
2:218905856:A:G	cg18643837	RUFY4;RUFY4	0.0179655	0.00413627	0.011154	5.92496e-06	0.0118706	0.0411137	0.198	0.2581	0.2366	SHe	2_218886723	SHARED
2:218906114:A:G	cg18643837	RUFY4;RUFY4	0.0179655	0.00413627	0.011154	5.92496e-06	0.0118706	0.0411137	0.198	0.2581	0.2366	SHe	2_218886723	SHARED
2:218911865:A:G	cg18643837	RUFY4;RUFY4	0.0179655	0.00413627	0.011154	5.92496e-06	0.0118706	0.0411137	0.198	0.2581	0.2366	SHe	2_218911865	SHARED
2:218913369:A:G	cg18643837	RUFY4;RUFY4	0.0179655	0.00413627	0.011154	5.92496e-06	0.0118706	0.0411137	0.198	0.2581	0.2366	SHe	2_218911865	SHARED
10:35270921:G:C	cg19215266	CREM;CREM;CREM;CREM;CREM;CREM	0.0229425	0.000962041	0.0202723	2.40436e-06	-0.00113346	0.906798	0.3317	0.321	0.2796	SHe	10_35268132	POSITIVE
10:35271844:G:A	cg19215266	CREM;CREM;CREM;CREM;CREM;CREM	0.0229425	0.000962041	0.0202723	2.40436e-06	-0.00113346	0.906798	0.3317	0.321	0.2796	SHe	10_35268132	POSITIVE
10:35272800:A:C	cg19215266	CREM;CREM;CREM;CREM;CREM;CREM	0.0229425	0.000962041	0.0202723	2.40436e-06	-0.00113346	0.906798	0.3317	0.321	0.2796	SHe	10_35268132	POSITIVE
10:35273476:G:A	cg19215266	CREM;CREM;CREM;CREM;CREM;CREM	0.0229425	0.000962041	0.0202723	2.40436e-06	-0.00113346	0.906798	0.3317	0.321	0.2796	SHe	10_35268132	POSITIVE
10:35274651:A:G	cg19215266	CREM;CREM;CREM;CREM;CREM;CREM	0.0229425	0.000962041	0.0202723	2.40436e-06	-0.00113346	0.906798	0.3317	0.321	0.2796	SHe	10_35268132	POSITIVE
10:35277081:A:T	cg19215266	CREM;CREM;CREM;CREM;CREM;CREM	0.0229425	0.000962041	0.0202723	2.40436e-06	-0.00113346	0.906798	0.3317	0.321	0.2796	SHe	10_35268132	POSITIVE
10:35278849:G:T	cg19215266	CREM;CREM;CREM;CREM;CREM;CREM	0.0229425	0.000962041	0.0202723	2.40436e-06	-0.00113346	0.906798	0.3317	0.321	0.2796	SHe	10_35268132	POSITIVE
10:35279455:T:A	cg19215266	CREM;CREM;CREM;CREM;CREM;CREM	0.0229425	0.000962041	0.0202723	2.40436e-06	-0.00113346	0.906798	0.3317	0.321	0.2796	SHe	10_35268132	POSITIVE
10:35280254:A:G	cg19215266	CREM;CREM;CREM;CREM;CREM;CREM	0.0229425	0.000962041	0.0202723	2.40436e-06	-0.00113346	0.906798	0.3317	0.321	0.2796	SHe	10_35268132	POSITIVE
10:35280605:C:T	cg19215266	CREM;CREM;CREM;CREM;CREM;CREM	0.0229425	0.000962041	0.0202723	2.40436e-06	-0.00113346	0.906798	0.3317	0.321	0.2796	SHe	10_35268132	POSITIVE
10:35285117:A:G	cg19215266	CREM;CREM;CREM;CREM;CREM;CREM	0.0229425	0.000962041	0.0202723	2.40436e-06	-0.00113346	0.906798	0.3317	0.321	0.2796	SHe	10_35268132	POSITIVE
10:35285721:C:A	cg19215266	CREM;CREM;CREM;CREM;CREM;CREM	0.0229425	0.000962041	0.0202723	2.40436e-06	-0.00113346	0.906798	0.3317	0.321	0.2796	SHe	10_35268132	POSITIVE
10:35287192:C:T	cg19215266	CREM;CREM;CREM;CREM;CREM;CREM	0.0229425	0.000962041	0.0202723	2.40436e-06	-0.00113346	0.906798	0.3317	0.321	0.2796	SHe	10_35268132	POSITIVE
1:111957097:C:G	cg10345494	C1orf162;C1orf162;C1orf162	0.0138578	0.00332091	0.0106839	1.06603e-06	0.00256847	0.519258	0.3861	0.4645	0.4462	MHe	1_111954258	POSITIVE
1:111957693:A:G	cg10345494	C1orf162;C1orf162;C1orf162	0.0138578	0.00332091	0.0106839	1.06603e-06	0.00256847	0.519258	0.3861	0.4645	0.4462	MHe	1_111957688	POSITIVE
1:111962944:C:T	cg10345494	C1orf162;C1orf162;C1orf162	0.0138578	0.00332091	0.0106839	1.06603e-06	0.00256847	0.519258	0.3861	0.4645	0.4462	MHe	1_111962455	POSITIVE
1:111963268:G:C	cg10345494	C1orf162;C1orf162;C1orf162	0.0138578	0.00332091	0.0106839	1.06603e-06	0.00256847	0.519258	0.3861	0.4645	0.4462	MHe	1_111962455	POSITIVE
1:111963356:C:T	cg10345494	C1orf162;C1orf162;C1orf162	0.0138578	0.00332091	0.0106839	1.06603e-06	0.00256847	0.519258	0.3861	0.4645	0.4462	MHe	1_111962455	POSITIVE
12:12679491:A:G	cg15429134	LOH12CR1	0.132903	1.98186e-06	0.0491216	2.25249e-06	-0.034212	0.10602	0.04455	0.07258	0.03226	SHe	12_12679235	POSITIVE
10:35326263:T:C	cg19215266	CREM;CREM;CREM;CREM;CREM;CREM	0.0229425	0.000962041	0.0201846	3.41238e-06	-0.000131677	0.989131	0.3317	0.3226	0.2742	SHe	10_35268132	POSITIVE
10:35334534:T:C	cg19215266	CREM;CREM;CREM;CREM;CREM;CREM	0.0229425	0.000962041	0.0201846	3.41238e-06	-0.000131677	0.989131	0.3317	0.3226	0.2742	SHe	10_35268132	POSITIVE
10:35334613:C:G	cg19215266	CREM;CREM;CREM;CREM;CREM;CREM	0.0229425	0.000962041	0.0201846	3.41238e-06	-0.000131677	0.989131	0.3317	0.3226	0.2742	SHe	10_35268132	POSITIVE
10:35334985:C:T	cg19215266	CREM;CREM;CREM;CREM;CREM;CREM	0.0229425	0.000962041	0.0201846	3.41238e-06	-0.000131677	0.989131	0.3317	0.3226	0.2742	SHe	10_35268132	POSITIVE
10:35344907:T:C	cg19215266	CREM;CREM;CREM;CREM;CREM;CREM	0.0229425	0.000962041	0.0201846	3.41238e-06	-0.000131677	0.989131	0.3317	0.3226	0.2742	SHe	10_35268132	POSITIVE
10:35344969:C:T	cg19215266	CREM;CREM;CREM;CREM;CREM;CREM	0.0229425	0.000962041	0.0201846	3.41238e-06	-0.000131677	0.989131	0.3317	0.3226	0.2742	SHe	10_35268132	POSITIVE
10:35350416:T:C	cg19215266	CREM;CREM;CREM;CREM;CREM;CREM	0.0229425	0.000962041	0.0201846	3.41238e-06	-0.000131677	0.989131	0.3317	0.3226	0.2742	SHe	10_35268132	POSITIVE
10:35353574:C:T	cg19215266	CREM;CREM;CREM;CREM;CREM;CREM	0.0229425	0.000962041	0.0201846	3.41238e-06	-0.000131677	0.989131	0.3317	0.3226	0.2742	SHe	10_35268132	POSITIVE
10:126311495:G:C	cg08738516	FAM53B	-0.0242135	0.00130071	-0.0167593	0.000150583	-0.0181291	0.00336844	0.2178	0.2258	0.3333	SHe	10_126309448	SHARED
5:14388112:C:G	cg20824844	TRIO	-0.0246539	0.0478433	-0.0257101	1.82809e-06	-0.0270378	0.0129273	0.3465	0.3677	0.3602	SHe	5_14361471	SHARED
5:14245943:G:A	cg16867702	TRIO	-0.0407749	0.000881766	-0.0293332	1.54358e-06	-0.0189111	0.113825	0.1535	0.221	0.1935	SHe	5_14241327	POSITIVE
2:207599663:C:T	cg12449916		0.02888	0.000485968	0.0225686	6.31444e-07	-0.00878432	0.592965	0.2475	0.2145	0.1828	MHe	2_207599636	POSITIVE
12:26268953:A:C	cg13810114		-0.0280834	0.0013745	-0.0191154	4.08885e-06	-0.0379235	0.00108482	0.1386	0.1581	0.1344	MHe	12_26262426	SHARED
10:91046899:C:A	cg21587506	IFIT3;IFIT3;IFIT3;IFIT3	0.0100668	0.178008	0.0200105	1.14016e-05	0.0462866	4.77417e-05	0.4059	0.4113	0.4409	SHo	10_91036723	MILD,NEGATIVE
4:77208107:G:A	cg06978288	STBD1	0.0186098	0.00515139	0.0127327	1.85769e-05	0.00938597	0.218836	0.4208	0.4581	0.4355	MHe	4_77206895	POSITIVE
4:77208436:G:A	cg06978288	STBD1	0.0186098	0.00515139	0.0127327	1.85769e-05	0.00938597	0.218836	0.4208	0.4581	0.4355	MHe	4_77206895	POSITIVE
10:126544939:C:A	cg08738516	FAM53B	-0.0214217	0.00962384	-0.0156725	0.000182879	-0.0219365	0.000158001	0.2079	0.2371	0.2796	SHe	10_126533872	SHARED
2:218919917:A:C	cg18643837	RUFY4;RUFY4	0.018378	0.00319577	0.010937	8.8934e-06	0.0131022	0.0237227	0.203	0.2565	0.2419	SHe	2_218911865	SHARED
2:8316060:T:TAA	cg17423458	LINC00299	0.013887	0.0194288	0.0171625	3.88488e-06	0.0241458	0.000390935	0.1782	0.1419	0.1129	SHe	2_8291220	SHARED
2:8316153:G:A	cg17423458	LINC00299	0.013887	0.0194288	0.0171625	3.88488e-06	0.0241458	0.000390935	0.1782	0.1419	0.1129	SHe	2_8291220	SHARED
2:8316847:T:C	cg17423458	LINC00299	0.013887	0.0194288	0.0171625	3.88488e-06	0.0241458	0.000390935	0.1782	0.1419	0.1129	SHe	2_8291220	SHARED
1:111947430:C:T	cg10345494	C1orf162;C1orf162;C1orf162	0.0138578	0.00332091	0.0106292	1.15079e-06	0.00279784	0.476976	0.3861	0.4629	0.4516	MHe	1_111939709	POSITIVE
1:111949063:C:G	cg10345494	C1orf162;C1orf162;C1orf162	0.0138578	0.00332091	0.0106292	1.15079e-06	0.00279784	0.476976	0.3861	0.4629	0.4516	MHe	1_111939709	POSITIVE
1:111949282:T:C	cg10345494	C1orf162;C1orf162;C1orf162	0.0138578	0.00332091	0.0106292	1.15079e-06	0.00279784	0.476976	0.3861	0.4629	0.4516	MHe	1_111939709	POSITIVE
1:111950546:G:A	cg10345494	C1orf162;C1orf162;C1orf162	0.0138578	0.00332091	0.0106292	1.15079e-06	0.00279784	0.476976	0.3861	0.4629	0.4516	MHe	1_111939709	POSITIVE
22:31940411:TA:T	cg00193210	SFI1;SFI1;SFI1;SFI1;SFI1;SFI1;SFI1;SFI1;SFI1;SFI1	0.0302744	0.0250094	0.02809	5.80177e-07	0.00993391	0.570065	0.1485	0.1694	0.1022	MHe	22_31933028	POSITIVE
22:31948890:G:A	cg00193210	SFI1;SFI1;SFI1;SFI1;SFI1;SFI1;SFI1;SFI1;SFI1;SFI1	0.0302744	0.0250094	0.02809	5.80177e-07	0.00993391	0.570065	0.1485	0.1694	0.1022	MHe	22_31933028	POSITIVE
10:91047976:AAAC:A	cg21587506	IFIT3;IFIT3;IFIT3;IFIT3	0.0100668	0.178008	0.0204891	7.38168e-06	0.046042	4.48616e-05	0.4059	0.4097	0.4355	SHo	10_91036723	MILD,NEGATIVE
17:33315445:G:A	cg16662477	RFFL	0.0843152	0.000306138	0.0432622	2.54318e-06	0.0162672	0.219991	0.07426	0.08548	0.0914	SHe	17_33307586	POSITIVE
20:46364717:C:T	cg27007807	SULF2;SULF2;SULF2	-0.0187287	0.0130269	0.0153455	1.09639e-05	-0.00593404	0.5288	0.4505	0.479	0.4892	MHe	20_46364282	POSITIVE,OPPOSITE
20:46365359:T:C	cg27007807	SULF2;SULF2;SULF2	-0.0187287	0.0130269	0.0153455	1.09639e-05	-0.00593404	0.5288	0.4505	0.479	0.4892	MHe	20_46364282	POSITIVE,OPPOSITE
10:35348910:A:G	cg19215266	CREM;CREM;CREM;CREM;CREM;CREM	0.0229425	0.000962041	0.0204377	2.33427e-06	-0.000302614	0.975114	0.3317	0.3194	0.2849	SHe	10_35268132	POSITIVE
11:7600224:C:A	cg04168577	PPFIBP2	0.000544248	0.669826	0.00470791	2.40679e-06	-0.00831133	5.20597e-05	0.4901	0.4855	0.4892	SHo	11_7599370	MILD,NEGATIVE,OPPOSITE
11:7600808:G:A	cg04168577	PPFIBP2	0.000544248	0.669826	0.00470791	2.40679e-06	-0.00831133	5.20597e-05	0.4901	0.4855	0.4892	SHo	11_7599370	MILD,NEGATIVE,OPPOSITE
22:31499755:G:A	cg00193210	SFI1;SFI1;SFI1;SFI1;SFI1;SFI1;SFI1;SFI1;SFI1;SFI1	0.0495762	0.00044876	0.0267386	8.79382e-05	0.0424363	0.00802386	0.1188	0.1129	0.1075	MHe	22_31480069	SHARED
22:31508408:A:C	cg00193210	SFI1;SFI1;SFI1;SFI1;SFI1;SFI1;SFI1;SFI1;SFI1;SFI1	0.0495762	0.00044876	0.0267386	8.79382e-05	0.0424363	0.00802386	0.1188	0.1129	0.1075	MHe	22_31985572	SHARED
22:31512800:G:A	cg00193210	SFI1;SFI1;SFI1;SFI1;SFI1;SFI1;SFI1;SFI1;SFI1;SFI1	0.0495762	0.00044876	0.0267386	8.79382e-05	0.0424363	0.00802386	0.1188	0.1129	0.1075	MHe	22_31511391	SHARED
10:35332164:C:T	cg19215266	CREM;CREM;CREM;CREM;CREM;CREM	0.0229425	0.000962041	0.0201846	3.41238e-06	0.000699929	0.942367	0.3317	0.3226	0.2796	SHe	10_35268132	POSITIVE
10:35334595:C:T	cg19215266	CREM;CREM;CREM;CREM;CREM;CREM	0.0229425	0.000962041	0.0201846	3.41238e-06	0.000699929	0.942367	0.3317	0.3226	0.2796	SHe	10_35268132	POSITIVE
10:35349574:C:T	cg19215266	CREM;CREM;CREM;CREM;CREM;CREM	0.0229425	0.000962041	0.0201846	3.41238e-06	0.000699929	0.942367	0.3317	0.3226	0.2796	SHe	10_35268132	POSITIVE
10:35351531:C:G	cg19215266	CREM;CREM;CREM;CREM;CREM;CREM	0.0229425	0.000962041	0.0201846	3.41238e-06	0.000699929	0.942367	0.3317	0.3226	0.2796	SHe	10_35268132	POSITIVE
2:8279086:AAC:A	cg17423458	LINC00299	0.0122913	0.0484471	0.0227646	2.78465e-08	0.0185112	0.00738246	0.1782	0.1129	0.1129	SHe	2_8277221	SHARED
10:35416782:C:CT	cg19215266	CREM;CREM;CREM;CREM;CREM;CREM	0.0222473	0.00175338	0.0204622	3.70595e-06	0.00114307	0.905859	0.3267	0.3113	0.2742	SHe	10_35268132	POSITIVE
10:35541521:T:A	cg19215266	CREM;CREM;CREM;CREM;CREM;CREM	0.0232976	0.000685188	0.0195224	7.92468e-06	-0.00388784	0.704964	0.3168	0.3145	0.2473	SHe	10_35527543	POSITIVE
10:35541561:T:A	cg19215266	CREM;CREM;CREM;CREM;CREM;CREM	0.0232976	0.000685188	0.0195224	7.92468e-06	-0.00388784	0.704964	0.3168	0.3145	0.2473	SHe	10_35527543	POSITIVE
10:35541688:T:C	cg19215266	CREM;CREM;CREM;CREM;CREM;CREM	0.0232976	0.000685188	0.0195224	7.92468e-06	-0.00388784	0.704964	0.3168	0.3145	0.2473	SHe	10_35527543	POSITIVE
10:35541840:A:G	cg19215266	CREM;CREM;CREM;CREM;CREM;CREM	0.0232976	0.000685188	0.0195224	7.92468e-06	-0.00388784	0.704964	0.3168	0.3145	0.2473	SHe	10_35527543	POSITIVE
10:35542138:A:T	cg19215266	CREM;CREM;CREM;CREM;CREM;CREM	0.0232976	0.000685188	0.0195224	7.92468e-06	-0.00388784	0.704964	0.3168	0.3145	0.2473	SHe	10_35527543	POSITIVE
10:35542341:T:TA	cg19215266	CREM;CREM;CREM;CREM;CREM;CREM	0.0232976	0.000685188	0.0195224	7.92468e-06	-0.00388784	0.704964	0.3168	0.3145	0.2473	SHe	10_35527543	POSITIVE
10:35542757:T:C	cg19215266	CREM;CREM;CREM;CREM;CREM;CREM	0.0232976	0.000685188	0.0195224	7.92468e-06	-0.00388784	0.704964	0.3168	0.3145	0.2473	SHe	10_35527543	POSITIVE
10:91105296:T:A	cg21587506	IFIT3;IFIT3;IFIT3;IFIT3	-0.00150678	0.906813	0.0520989	3.83217e-12	0.0441345	0.0300826	0.06931	0.09355	0.08065	SHo	10_91095471	MILD,NEGATIVE
10:30083696:CAA:C	cg10919547		-0.020353	0.0249781	-0.0179272	4.19689e-05	-0.0250863	0.0156767	0.3762	0.3597	0.4194	MHe	10_30080360	SHARED
10:35517234:T:C	cg19215266	CREM;CREM;CREM;CREM;CREM;CREM	0.0242547	0.000456743	0.0187683	1.80345e-05	0.00395769	0.681678	0.3267	0.3258	0.2688	SHe	10_35268132	POSITIVE
10:35517265:C:G	cg19215266	CREM;CREM;CREM;CREM;CREM;CREM	0.0242547	0.000456743	0.0187683	1.80345e-05	0.00395769	0.681678	0.3267	0.3258	0.2688	SHe	10_35268132	POSITIVE
3:46018781:A:G	cg03879629		0.0558006	0.014971	0.0829529	2.64254e-07	0.0727723	0.011719	0.08911	0.05484	0.08602	SHo	3_45964168	SHARED
22:31992645:C:T	cg00193210	SFI1;SFI1;SFI1;SFI1;SFI1;SFI1;SFI1;SFI1;SFI1;SFI1	0.0291756	0.02697	0.0283458	4.37472e-07	0.00993391	0.570065	0.1535	0.171	0.1022	MHe	22_31992645	POSITIVE
5:14248729:G:A	cg16867702	TRIO	-0.0407749	0.000881766	-0.0289481	2.12133e-06	-0.0173668	0.130472	0.1535	0.2226	0.2043	SHe	5_14248277	POSITIVE
10:91260535:G:T	cg21587506	IFIT3;IFIT3;IFIT3;IFIT3	0.0183051	0.0116454	0.0161045	0.00140125	0.0531141	1.36325e-06	0.3762	0.3258	0.3548	SHo	10_91241951	SHARED
10:91262503:G:T	cg21587506	IFIT3;IFIT3;IFIT3;IFIT3	0.0183051	0.0116454	0.0161045	0.00140125	0.0531141	1.36325e-06	0.3762	0.3258	0.3548	SHo	10_91241951	SHARED
2:218922941:C:T	cg18643837	RUFY4;RUFY4	0.018378	0.00319577	0.010937	8.8934e-06	0.0118706	0.0411137	0.203	0.2565	0.2366	SHe	2_218911865	SHARED
1:111973893:C:T	cg10345494	C1orf162;C1orf162;C1orf162	0.013221	0.00795026	0.0112382	4.09814e-07	0.00198859	0.628132	0.3416	0.4194	0.3871	MHe	1_111964262	POSITIVE
5:14161363:A:G	cg20824844	TRIO	0.020886	0.124369	0.0296462	1.2106e-06	0.031898	0.0268283	0.3119	0.2258	0.2312	SHe	5_14139913	MILD,NEGATIVE
5:14163053:G:GT	cg20824844	TRIO	0.020886	0.124369	0.0296462	1.2106e-06	0.031898	0.0268283	0.3119	0.2258	0.2312	SHe	5_14139913	MILD,NEGATIVE
16:88508781:C:G	cg26884787	ZFPM1	0.00862283	0.00657971	0.010954	2.55954e-07	0.00846195	0.0271698	0.3119	0.2371	0.2419	SHe	16_88508781	SHARED
17:55188150:C:T	cg13947225	AKAP1;AKAP1;AKAP1	0.0138266	0.0224824	0.0129786	9.35373e-05	0.024672	0.00326156	0.1634	0.1774	0.1183	SHe	17_55190679	SHARED
8:142186380:AC:A	cg18630091	DENND3	-0.0185379	0.00147279	-0.0122129	3.57342e-05	-0.0183462	0.00559158	0.4406	0.4145	0.3602	MHe	8_142182667	SHARED
8:142186390:A:AAC	cg18630091	DENND3	-0.0185379	0.00147279	-0.0122129	3.57342e-05	-0.0183462	0.00559158	0.4406	0.4145	0.3602	MHe	8_142186390	SHARED
5:14400955:T:C	cg20824844	TRIO	-0.0223778	0.0712259	-0.0263978	1.10939e-06	-0.0275207	0.0101252	0.3465	0.3677	0.3656	SHe	5_14361471	MILD,NEGATIVE
11:45951306:T:C	cg05148610	PHF21A;PHF21A	0.0182929	0.009616	0.0163529	5.72962e-07	0.00248942	0.770571	0.3564	0.3242	0.2742	SHe	11_45949746	POSITIVE
10:72330618:G:C	cg11228898	PALD1	0.00226647	0.768271	-0.0182735	2.97725e-07	-0.0251513	0.000821704	0.3218	0.2742	0.4086	MHe	10_72329470	MILD,NEGATIVE
16:88517105:G:A	cg26884787	ZFPM1	0.00837988	0.0121681	0.010334	5.81585e-07	0.00841446	0.0280682	0.3119	0.2565	0.2581	SHe	16_88511548	SHARED
22:31960966:ATT:A	cg00193210	SFI1;SFI1;SFI1;SFI1;SFI1;SFI1;SFI1;SFI1;SFI1;SFI1	0.02904	0.0268768	0.027688	5.96374e-07	0.00993391	0.570065	0.1584	0.1726	0.1022	MHe	22_31960398	POSITIVE
10:35310190:CT:C	cg19215266	CREM;CREM;CREM;CREM;CREM;CREM	0.0229425	0.000962041	0.0200056	3.47159e-06	-0.00113346	0.906798	0.3317	0.3226	0.2796	SHe	10_35268132	POSITIVE
10:72331415:G:A	cg11228898	PALD1	0.00283582	0.713296	-0.0182735	2.97725e-07	-0.0251513	0.000821704	0.3267	0.2742	0.4086	MHe	10_72329470	MILD,NEGATIVE
10:35331624:G:A	cg19215266	CREM;CREM;CREM;CREM;CREM;CREM	0.0229425	0.000962041	0.019776	4.44825e-06	-0.000131677	0.989131	0.3317	0.3226	0.2742	SHe	10_35268132	POSITIVE
22:31962106:A:AT	cg00193210	SFI1;SFI1;SFI1;SFI1;SFI1;SFI1;SFI1;SFI1;SFI1;SFI1	0.0256336	0.0519479	0.032214	1.58855e-08	-0.000961759	0.954754	0.1584	0.1613	0.1129	MHe	22_31960398	MILD
2:207610047:C:T	cg12449916		0.0183185	0.0430216	0.0252545	2.59495e-07	0.00447763	0.788846	0.203	0.171	0.1398	MHe	2_207607651	POSITIVE
5:14124746:A:C	cg16867702	TRIO	0.0289209	0.0167909	0.0316266	3.9003e-06	0.0356792	0.00650448	0.1436	0.1226	0.1398	SHe	5_14122952	SHARED
8:142191032:T:G	cg18630091	DENND3	-0.0136922	0.0217266	-0.013302	9.28787e-06	-0.020716	0.00316777	0.3564	0.3758	0.3495	MHe	8_142186390	SHARED
10:35551525:T:C	cg19215266	CREM;CREM;CREM;CREM;CREM;CREM	0.0232976	0.000685188	0.019394	1.05685e-05	-0.00388784	0.704964	0.3168	0.3113	0.2473	SHe	10_35527543	POSITIVE
13:100930739:A:AT	cg24388175	PCCA;PCCA;PCCA	0.018961	0.0479096	0.0220816	4.46104e-05	0.0511047	5.37658e-06	0.4208	0.4694	0.4194	SHe	13_100916497	SHARED
5:14404177:T:TGTG	cg20824844	TRIO	-0.0223778	0.0712259	-0.0263978	1.10939e-06	-0.0275308	0.0106391	0.3465	0.3677	0.3495	SHe	5_14403460	MILD,NEGATIVE
12:54777404:T:C	cg04401764	ZNF385A;ZNF385A;ZNF385A;ZNF385A;ZNF385A;ZNF385A;LOC102724050;LOC102724050	0.0259653	0.00945653	0.023575	4.02145e-06	0.0166134	0.191651	0.1287	0.1032	0.08602	MHe	12_54777404	POSITIVE
6:8214304:A:C	cg23164076		-0.0166263	4.07557e-06	-0.00943483	0.000585997	-0.0105402	0.0249672	0.3663	0.3758	0.4301	SHe	6_8204413	SHARED
10:35306206:C:T	cg19215266	CREM;CREM;CREM;CREM;CREM;CREM	0.0229425	0.000962041	0.0201846	3.41238e-06	-0.00113346	0.906798	0.3317	0.3226	0.2796	SHe	10_35268132	POSITIVE
10:35309513:T:C	cg19215266	CREM;CREM;CREM;CREM;CREM;CREM	0.0229425	0.000962041	0.0201846	3.41238e-06	-0.00113346	0.906798	0.3317	0.3226	0.2796	SHe	10_35268132	POSITIVE
10:35320915:T:C	cg19215266	CREM;CREM;CREM;CREM;CREM;CREM	0.0229425	0.000962041	0.0201846	3.41238e-06	-0.00113346	0.906798	0.3317	0.3226	0.2796	SHe	10_35268132	POSITIVE
22:31977874:T:C	cg00193210	SFI1;SFI1;SFI1;SFI1;SFI1;SFI1;SFI1;SFI1;SFI1;SFI1	0.0291756	0.02697	0.0270805	1.24908e-06	0.016678	0.33143	0.1535	0.1774	0.1075	MHe	22_31977874	POSITIVE
22:31990675:G:A	cg00193210	SFI1;SFI1;SFI1;SFI1;SFI1;SFI1;SFI1;SFI1;SFI1;SFI1	0.0291756	0.02697	0.0270805	1.24908e-06	0.016678	0.33143	0.1535	0.1774	0.1075	MHe	22_31990017	POSITIVE
6:3749106:C:T	cg05411199	C6orf145	0.0133528	0.00204099	0.00991525	0.000128757	0.0152435	0.00740975	0.3168	0.3629	0.2796	SHe	6_3740307	SHARED
2:207676248:A:G	cg12449916		0.0212931	0.00655236	0.0206516	4.12481e-07	0.00111085	0.931652	0.3119	0.3065	0.2581	MHe	2_207670536	POSITIVE
2:207677241:C:G	cg12449916		0.0212931	0.00655236	0.0206516	4.12481e-07	0.00111085	0.931652	0.3119	0.3065	0.2581	MHe	2_207670536	POSITIVE
2:207682560:T:C	cg12449916		0.0212931	0.00655236	0.0206516	4.12481e-07	0.00111085	0.931652	0.3119	0.3065	0.2581	MHe	2_207670536	POSITIVE
2:207682937:T:G	cg12449916		0.0212931	0.00655236	0.0206516	4.12481e-07	0.00111085	0.931652	0.3119	0.3065	0.2581	MHe	2_207670536	POSITIVE
2:207685687:G:C	cg12449916		0.0212931	0.00655236	0.0206516	4.12481e-07	0.00111085	0.931652	0.3119	0.3065	0.2581	MHe	2_207670536	POSITIVE
2:207686299:T:C	cg12449916		0.0212931	0.00655236	0.0206516	4.12481e-07	0.00111085	0.931652	0.3119	0.3065	0.2581	MHe	2_207670536	POSITIVE
8:142186573:A:G	cg18630091	DENND3	-0.0148441	0.0135099	-0.0125032	2.96593e-05	-0.0229787	0.00105968	0.4059	0.3903	0.3548	MHe	8_142186390	SHARED
5:14173461:A:G	cg16867702	TRIO	0.0256885	0.00474926	0.021363	6.01266e-05	0.029534	0.00644377	0.3218	0.2387	0.2527	SHe	5_14173358	SHARED
10:35287561:G:T	cg19215266	CREM;CREM;CREM;CREM;CREM;CREM	0.0229425	0.000962041	0.0200238	3.50163e-06	-0.00113346	0.906798	0.3317	0.3242	0.2796	SHe	10_35268132	POSITIVE
10:35287650:T:G	cg19215266	CREM;CREM;CREM;CREM;CREM;CREM	0.0229425	0.000962041	0.0200238	3.50163e-06	-0.00113346	0.906798	0.3317	0.3242	0.2796	SHe	10_35268132	POSITIVE
10:35288575:T:C	cg19215266	CREM;CREM;CREM;CREM;CREM;CREM	0.0229425	0.000962041	0.0200238	3.50163e-06	-0.00113346	0.906798	0.3317	0.3242	0.2796	SHe	10_35268132	POSITIVE
10:35289570:T:A	cg19215266	CREM;CREM;CREM;CREM;CREM;CREM	0.0229425	0.000962041	0.0200238	3.50163e-06	-0.00113346	0.906798	0.3317	0.3242	0.2796	SHe	10_35268132	POSITIVE
10:35357037:CA:C	cg19215266	CREM;CREM;CREM;CREM;CREM;CREM	0.0253832	0.000197039	0.0187443	7.82166e-06	-9.21618e-05	0.991987	0.3465	0.3339	0.2903	SHe	10_35268132	POSITIVE
5:90444664:G:A	cg27346756	ADGRV1;ADGRV1	0.0102487	0.0968022	0.0161141	1.49588e-06	0.0093655	0.115991	0.2475	0.2516	0.2151	SHe	5_90443593	MILD
17:33297065:T:C	cg16662477	RFFL	0.074676	3.52074e-05	0.0374807	9.18202e-06	0.0184147	0.12499	0.1089	0.1081	0.1237	SHe	17_33297065	POSITIVE
10:30096241:A:G	cg10919547		-0.0169142	0.0920263	-0.0191689	3.49208e-05	-0.0183887	0.0679345	0.3069	0.3016	0.3925	MHe	10_30091719	MILD
8:129053865:G:GTGTA	cg26180383	MIR1207;PVT1	0.00915984	0.0689692	0.0143611	1.20196e-07	0.0113982	0.0668229	0.396	0.3919	0.4194	SHe	8_129061048	MILD
10:35305989:C:G	cg19215266	CREM;CREM;CREM;CREM;CREM;CREM	0.0229425	0.000962041	0.0201846	3.41238e-06	-0.000302614	0.975114	0.3317	0.3226	0.2849	SHe	10_35268132	POSITIVE
10:35306800:GT:G	cg19215266	CREM;CREM;CREM;CREM;CREM;CREM	0.0229425	0.000962041	0.0201846	3.41238e-06	-0.000302614	0.975114	0.3317	0.3226	0.2849	SHe	10_35268132	POSITIVE
10:35309367:G:A	cg19215266	CREM;CREM;CREM;CREM;CREM;CREM	0.0229425	0.000962041	0.0201846	3.41238e-06	-0.000302614	0.975114	0.3317	0.3226	0.2849	SHe	10_35268132	POSITIVE
10:35320383:C:T	cg19215266	CREM;CREM;CREM;CREM;CREM;CREM	0.0229425	0.000962041	0.0201846	3.41238e-06	-0.000302614	0.975114	0.3317	0.3226	0.2849	SHe	10_35268132	POSITIVE
10:35322024:G:A	cg19215266	CREM;CREM;CREM;CREM;CREM;CREM	0.0229425	0.000962041	0.0201846	3.41238e-06	-0.000302614	0.975114	0.3317	0.3226	0.2849	SHe	10_35268132	POSITIVE
10:30096318:AGG:A	cg10919547		-0.0179665	0.0837446	-0.0190445	4.38926e-05	-0.0182491	0.0666044	0.302	0.2968	0.3817	MHe	10_30091719	MILD
6:3743450:TG:T	cg05411199	C6orf145	0.0123882	0.0024204	0.00918742	0.000215047	0.0181726	0.000373563	0.4109	0.4306	0.3925	SHe	6_3740307	SHARED
2:8255883:G:A	cg17423458	LINC00299	0.00957305	0.122741	0.0202143	7.12594e-08	0.0204454	0.00177764	0.1832	0.1435	0.1344	SHe	2_8236319	MILD,NEGATIVE
2:8256654:A:G	cg17423458	LINC00299	0.00957305	0.122741	0.0202143	7.12594e-08	0.0204454	0.00177764	0.1832	0.1435	0.1344	SHe	2_8236319	MILD,NEGATIVE
10:35269790:G:A	cg19215266	CREM;CREM;CREM;CREM;CREM;CREM	0.0229425	0.000962041	0.0200238	3.50163e-06	-0.000302614	0.975114	0.3317	0.3242	0.2849	SHe	10_35268132	POSITIVE
10:35281118:T:A	cg19215266	CREM;CREM;CREM;CREM;CREM;CREM	0.0229425	0.000962041	0.0200238	3.50163e-06	-0.000302614	0.975114	0.3317	0.3242	0.2849	SHe	10_35268132	POSITIVE
10:35290236:A:G	cg19215266	CREM;CREM;CREM;CREM;CREM;CREM	0.0229425	0.000962041	0.0200238	3.50163e-06	-0.000302614	0.975114	0.3317	0.3242	0.2849	SHe	10_35268132	POSITIVE
5:14142643:T:A	cg16867702	TRIO	-0.0211005	0.0297483	-0.0251682	2.48343e-07	-0.0324362	0.0049559	0.2277	0.2952	0.2527	SHe	5_14139913	SHARED
17:80484706:CA:C	cg22083904	FOXK2	-0.0224939	0.0135689	-0.0148313	1.14276e-05	-0.011516	0.277646	0.3218	0.3403	0.3441	MHe	17_80476574	POSITIVE
3:46170674:T:A	cg03879629		0.0391243	0.00276946	0.029712	8.02314e-05	0.0476055	0.00361167	0.3812	0.3435	0.3817	SHo	3_46170086	SHARED
10:50515844:G:A	cg08149223	C10orf71-AS1;C10orf71	0.0111878	0.157224	0.0239279	4.42884e-08	0.0157405	0.047324	0.09901	0.09516	0.07527	SHe	10_50509314	MILD,NEGATIVE
1:111985229:G:T	cg10345494	C1orf162;C1orf162;C1orf162	0.011124	0.0220045	0.0112177	4.74058e-07	0.00328446	0.425125	0.3564	0.4323	0.4086	MHe	1_111964262	POSITIVE
12:26256670:T:C	cg13810114		-0.0158769	0.0398755	-0.0195848	1.60819e-06	-0.0175593	0.0691173	0.1782	0.1758	0.2043	MHe	12_26252151	POSITIVE
12:26259859:G:A	cg13810114		-0.0158769	0.0398755	-0.0195848	1.60819e-06	-0.0175593	0.0691173	0.1782	0.1758	0.2043	MHe	12_26252151	POSITIVE
12:26261873:T:C	cg13810114		-0.0158769	0.0398755	-0.0195848	1.60819e-06	-0.0175593	0.0691173	0.1782	0.1758	0.2043	MHe	12_26252151	POSITIVE
12:26262426:C:T	cg13810114		-0.0158769	0.0398755	-0.0195848	1.60819e-06	-0.0175593	0.0691173	0.1782	0.1758	0.2043	MHe	12_26262426	POSITIVE
2:8235239:T:C	cg17423458	LINC00299	0.0100944	0.102337	0.0194444	1.44449e-07	0.0218601	0.000910787	0.1782	0.1371	0.129	SHe	2_8235092	MILD,NEGATIVE
17:33298193:C:A	cg16662477	RFFL	0.0687344	5.2598e-05	0.0365602	1.41967e-05	0.0177309	0.134781	0.1139	0.1097	0.129	SHe	17_33297065	POSITIVE
10:35473961:CCATTCATT:C	cg19215266	CREM;CREM;CREM;CREM;CREM;CREM	0.0225315	0.00174004	0.0201843	5.52693e-06	-0.00174426	0.860665	0.302	0.3048	0.2473	SHe	10_35268132	POSITIVE
8:68332602:AT:A	cg01156920		-0.0160473	0.0607968	-0.0220297	5.95095e-07	-0.025738	0.0160549	0.203	0.2097	0.2204	SHe	8_68332602	MILD,NEGATIVE
5:14224665:G:A	cg16867702	TRIO	0.0273376	0.00466472	0.0208331	8.32444e-05	0.031245	0.0012117	0.3069	0.2306	0.2581	SHe	5_14173358	SHARED
5:14224764:AG:A	cg16867702	TRIO	0.0273376	0.00466472	0.0208331	8.32444e-05	0.031245	0.0012117	0.3069	0.2306	0.2581	SHe	5_14173358	SHARED
5:14224766:AGGC:A	cg16867702	TRIO	0.0273376	0.00466472	0.0208331	8.32444e-05	0.031245	0.0012117	0.3069	0.2306	0.2581	SHe	5_14173358	SHARED
4:77213829:A:T	cg06978288	STBD1	0.0173916	0.0096996	0.0134829	7.35774e-06	0.00976084	0.209204	0.4208	0.4597	0.4462	MHe	4_77206895	POSITIVE
5:14256589:A:G	cg16867702	TRIO	-0.0407749	0.000881766	-0.0281629	3.02791e-06	-0.0181391	0.128082	0.1535	0.2226	0.1989	SHe	5_14248277	POSITIVE
1:111981733:C:A	cg10345494	C1orf162;C1orf162;C1orf162	0.0173283	0.00193073	0.0124491	6.83078e-07	0.00363897	0.391905	0.2574	0.2597	0.2634	MHe	1_111964262	POSITIVE
5:14443040:A:T	cg16867702	TRIO	-0.0380543	0.000115713	-0.0261004	3.66224e-05	-0.0219256	0.0440475	0.1931	0.1645	0.1828	SHe	5_14439228	SHARED
20:46365187:G:A	cg27007807	SULF2;SULF2;SULF2	-0.0187287	0.0130269	0.014978	1.71252e-05	-0.00593404	0.5288	0.4505	0.4774	0.4892	MHe	20_46364282	POSITIVE,OPPOSITE
17:80481434:C:T	cg22083904	FOXK2	-0.0424564	0.00014202	-0.0170181	6.92376e-05	-0.00220639	0.875227	0.1584	0.1661	0.1935	MHe	17_80476574	POSITIVE
8:140594358:A:C	cg12444592	KCNK9	0.0153219	0.00658312	0.0119772	2.66491e-06	0.013074	0.00441953	0.4059	0.3677	0.414	SHe	8_140591581	SHARED
16:88533678:G:T	cg26884787	ZFPM1	0.0104555	0.000612023	0.00824274	3.97242e-05	0.0105151	0.00377449	0.3614	0.2903	0.2957	SHe	16_88527501	SHARED
10:72298304:T:C	cg11228898	PALD1	0.0163125	0.0161656	0.0165804	1.45283e-05	0.020546	0.0335252	0.3614	0.2581	0.2151	MHe	10_72293850	SHARED
2:8290837:A:T	cg17423458	LINC00299	0.0133213	0.0137829	0.0151578	1.0092e-05	0.0243162	0.000290451	0.1881	0.1694	0.1183	SHe	2_8288322	SHARED
17:33318312:T:G	cg16662477	RFFL	0.0710649	4.2628e-05	0.0358172	2.91315e-05	0.0163924	0.178532	0.104	0.1048	0.1183	SHe	17_33307586	POSITIVE
10:91041098:C:T	cg21587506	IFIT3;IFIT3;IFIT3;IFIT3	0.0100668	0.178008	0.0199132	1.02183e-05	0.0426799	0.000182243	0.4059	0.4177	0.4516	SHo	10_91036723	MILD,NEGATIVE
10:91041115:G:A	cg21587506	IFIT3;IFIT3;IFIT3;IFIT3	0.0100668	0.178008	0.0199132	1.02183e-05	0.0426799	0.000182243	0.4059	0.4177	0.4516	SHo	10_91036723	MILD,NEGATIVE
4:77356278:T:TTGTCAGGTCTTTGTGGTGAGCTGAATTC	cg06978288	STBD1	0.0199942	0.0028369	-0.0135217	1.0901e-05	-0.0105932	0.147915	0.4851	0.471	0.5	MHe	4_77356246	POSITIVE,OPPOSITE
10:72281443:A:T	cg11228898	PALD1	0.0121206	0.0398036	0.0136258	4.16976e-05	0.0203109	0.00837447	0.4406	0.4355	0.3602	MHe	10_72280475	SHARED
12:27484610:TCTA:T	cg03766264	STK38L	0.0425373	0.0593452	0.0559409	7.31638e-08	0.0181695	0.528596	0.1089	0.08871	0.06452	MHe	12_27483228	MILD
12:27486167:G:C	cg03766264	STK38L	0.0425373	0.0593452	0.0559409	7.31638e-08	0.0181695	0.528596	0.1089	0.08871	0.06452	MHe	12_27483228	MILD
5:14125890:G:A	cg20824844	TRIO	0.0461907	0.00956441	0.039558	2.26442e-07	0.0336204	0.0416487	0.1485	0.1226	0.1344	SHe	5_14122952	SHARED
5:14126019:T:C	cg20824844	TRIO	0.0461907	0.00956441	0.039558	2.26442e-07	0.0336204	0.0416487	0.1485	0.1226	0.1344	SHe	5_14122952	SHARED
5:14126115:G:T	cg20824844	TRIO	0.0461907	0.00956441	0.039558	2.26442e-07	0.0336204	0.0416487	0.1485	0.1226	0.1344	SHe	5_14122952	SHARED
10:35285197:T:TA	cg19215266	CREM;CREM;CREM;CREM;CREM;CREM	0.0228834	0.00104834	0.0192065	7.03936e-06	-0.00159877	0.868447	0.3267	0.3226	0.2688	SHe	10_35268132	POSITIVE
12:26262885:T:C	cg13810114		-0.0158769	0.0398755	-0.0193728	2.16878e-06	-0.0170816	0.0763287	0.1782	0.1774	0.2097	MHe	12_26262426	POSITIVE
12:26283767:T:C	cg13810114		-0.0212696	0.0101068	-0.0193312	5.08899e-05	-0.0270321	0.0217294	0.1535	0.1145	0.1344	MHe	12_26272824	SHARED
12:26287269:A:G	cg13810114		-0.0212696	0.0101068	-0.0193312	5.08899e-05	-0.0270321	0.0217294	0.1535	0.1145	0.1344	MHe	12_26272824	SHARED
2:8273226:C:T	cg17423458	LINC00299	0.0106814	0.071985	0.017336	5.76263e-07	0.0224617	0.000422029	0.203	0.1677	0.1452	SHe	2_8266416	MILD,NEGATIVE
2:8273441:T:G	cg17423458	LINC00299	0.0106814	0.071985	0.017336	5.76263e-07	0.0224617	0.000422029	0.203	0.1677	0.1452	SHe	2_8266416	MILD,NEGATIVE
4:77344127:G:A	cg06978288	STBD1	0.0217139	0.00111309	-0.0132212	1.90799e-05	-0.0105932	0.147915	0.495	0.4774	0.5	MHe	4_77272456	POSITIVE,OPPOSITE
4:77351710:A:C	cg06978288	STBD1	0.0217452	0.00113129	-0.0132183	1.86383e-05	-0.0105932	0.147915	0.4901	0.4758	0.5	MHe	4_77351710	POSITIVE,OPPOSITE
12:27429530:G:A	cg03766264	STK38L	0.0632362	0.00832986	0.0525357	8.19412e-08	0.0290552	0.267815	0.09406	0.1032	0.08065	MHe	12_27396229	POSITIVE
10:35545637:C:T	cg19215266	CREM;CREM;CREM;CREM;CREM;CREM	0.0214575	0.00152156	0.0193036	1.08063e-05	-0.00290793	0.777063	0.3218	0.3161	0.2527	SHe	10_35527543	POSITIVE
10:91173540:C:A	cg21587506	IFIT3;IFIT3;IFIT3;IFIT3	0.0170365	0.00547264	-0.0180076	6.46576e-05	-0.0310559	0.0104941	0.4703	0.4919	0.4194	SHo	10_91152593	SEVERE,OPPOSITE
5:14454681:T:C	cg20824844	TRIO	-0.0415132	0.0733989	-0.0432055	5.13056e-07	-0.0304299	0.0963732	0.07426	0.1032	0.1129	SHe	5_14439228	MILD
10:72297411:T:G	cg11228898	PALD1	0.0191266	0.00501932	0.0151205	6.24297e-05	0.020546	0.0335252	0.3713	0.2645	0.2151	MHe	10_72293850	SHARED
2:218921816:A:G	cg18643837	RUFY4;RUFY4	0.018378	0.00319577	0.0109324	9.50781e-06	0.0116411	0.0389428	0.203	0.2581	0.2473	SHe	2_218911865	SHARED
12:12668566:T:C	cg15429134	LOH12CR1	0.132903	1.98186e-06	0.0474967	3.21172e-06	-0.034212	0.10602	0.04455	0.07742	0.03226	SHe	12_12662452	POSITIVE
10:35505373:G:A	cg19215266	CREM;CREM;CREM;CREM;CREM;CREM	0.0342941	0.00040023	0.0240713	2.99013e-05	0.00869545	0.466602	0.1436	0.1355	0.1505	SHe	10_35268132	POSITIVE
10:35505530:C:T	cg19215266	CREM;CREM;CREM;CREM;CREM;CREM	0.0342941	0.00040023	0.0240713	2.99013e-05	0.00869545	0.466602	0.1436	0.1355	0.1505	SHe	10_35268132	POSITIVE
10:35506120:C:T	cg19215266	CREM;CREM;CREM;CREM;CREM;CREM	0.0342941	0.00040023	0.0240713	2.99013e-05	0.00869545	0.466602	0.1436	0.1355	0.1505	SHe	10_35268132	POSITIVE
10:35507164:G:T	cg19215266	CREM;CREM;CREM;CREM;CREM;CREM	0.0342941	0.00040023	0.0240713	2.99013e-05	0.00869545	0.466602	0.1436	0.1355	0.1505	SHe	10_35268132	POSITIVE
2:99016701:TACAC:T	cg02420943	INPP4A;INPP4A;INPP4A;INPP4A	0.0226213	0.0040856	0.0179496	2.21371e-06	0.0112664	0.0403074	0.2574	0.2113	0.2473	SHe	2_99122909	SHARED
5:14444979:A:G	cg16867702	TRIO	-0.0395792	3.22487e-05	-0.0244678	0.000100893	-0.0209974	0.0464028	0.198	0.1694	0.1882	SHe	5_14439228	SHARED
6:3748613:A:C	cg05411199	C6orf145	0.0138588	0.00166226	0.0100392	0.000110501	0.0135205	0.0178397	0.3119	0.35	0.2742	SHe	6_3740307	SHARED
12:26330372:A:G	cg13810114		-0.022742	0.00568574	-0.018428	0.000112617	-0.0275877	0.0138821	0.1584	0.1145	0.1344	MHe	12_26322530	SHARED
10:30044314:T:C	cg10919547		0.0307901	0.00488141	0.0218221	4.80524e-05	0.0209654	0.112177	0.1832	0.1839	0.1828	MHe	10_30036796	POSITIVE
5:14158183:GA:G	cg20824844	TRIO	0.0197525	0.146892	0.0295512	1.70449e-06	0.031898	0.0268283	0.3218	0.2242	0.2312	SHe	5_14139913	MILD,NEGATIVE
5:14159211:T:G	cg20824844	TRIO	0.0197525	0.146892	0.0295512	1.70449e-06	0.031898	0.0268283	0.3218	0.2242	0.2312	SHe	5_14139913	MILD,NEGATIVE
10:35541632:C:A	cg19215266	CREM;CREM;CREM;CREM;CREM;CREM	0.0232976	0.000685188	0.0188542	1.43103e-05	-0.00388784	0.704964	0.3168	0.3161	0.2473	SHe	10_35527543	POSITIVE
2:207583556:T:A	cg12449916		0.0201799	0.0109478	0.0215257	4.1774e-07	0.0050794	0.727022	0.2822	0.2452	0.2097	MHe	2_207579415	POSITIVE
2:207583801:G:A	cg12449916		0.0201799	0.0109478	0.0215257	4.1774e-07	0.0050794	0.727022	0.2822	0.2452	0.2097	MHe	2_207579415	POSITIVE
2:207583891:A:G	cg12449916		0.0201799	0.0109478	0.0215257	4.1774e-07	0.0050794	0.727022	0.2822	0.2452	0.2097	MHe	2_207579415	POSITIVE
2:207585296:C:CTATA	cg12449916		0.0201799	0.0109478	0.0215257	4.1774e-07	0.0050794	0.727022	0.2822	0.2452	0.2097	MHe	2_207579415	POSITIVE
2:207585639:G:A	cg12449916		0.0201799	0.0109478	0.0215257	4.1774e-07	0.0050794	0.727022	0.2822	0.2452	0.2097	MHe	2_207579415	POSITIVE
2:207585848:T:C	cg12449916		0.0201799	0.0109478	0.0215257	4.1774e-07	0.0050794	0.727022	0.2822	0.2452	0.2097	MHe	2_207579415	POSITIVE
2:207585986:G:T	cg12449916		0.0201799	0.0109478	0.0215257	4.1774e-07	0.0050794	0.727022	0.2822	0.2452	0.2097	MHe	2_207579415	POSITIVE
2:207586707:C:T	cg12449916		0.0201799	0.0109478	0.0215257	4.1774e-07	0.0050794	0.727022	0.2822	0.2452	0.2097	MHe	2_207579415	POSITIVE
2:207587096:C:T	cg12449916		0.0201799	0.0109478	0.0215257	4.1774e-07	0.0050794	0.727022	0.2822	0.2452	0.2097	MHe	2_207579415	POSITIVE
2:207587140:C:A	cg12449916		0.0201799	0.0109478	0.0215257	4.1774e-07	0.0050794	0.727022	0.2822	0.2452	0.2097	MHe	2_207579415	POSITIVE
2:207587192:A:AT	cg12449916		0.0201799	0.0109478	0.0215257	4.1774e-07	0.0050794	0.727022	0.2822	0.2452	0.2097	MHe	2_207579415	POSITIVE
22:31976451:AC:A	cg00193210	SFI1;SFI1;SFI1;SFI1;SFI1;SFI1;SFI1;SFI1;SFI1;SFI1	0.0291756	0.02697	0.0270805	1.24908e-06	0.00993391	0.570065	0.1535	0.1774	0.1022	MHe	22_31966108	POSITIVE
22:31976999:T:G	cg00193210	SFI1;SFI1;SFI1;SFI1;SFI1;SFI1;SFI1;SFI1;SFI1;SFI1	0.0291756	0.02697	0.0270805	1.24908e-06	0.00993391	0.570065	0.1535	0.1774	0.1022	MHe	22_31966108	POSITIVE
22:31991001:G:A	cg00193210	SFI1;SFI1;SFI1;SFI1;SFI1;SFI1;SFI1;SFI1;SFI1;SFI1	0.0291756	0.02697	0.0270805	1.24908e-06	0.00993391	0.570065	0.1535	0.1774	0.1022	MHe	22_31990017	POSITIVE
22:32001050:G:A	cg00193210	SFI1;SFI1;SFI1;SFI1;SFI1;SFI1;SFI1;SFI1;SFI1;SFI1	0.0291756	0.02697	0.0270805	1.24908e-06	0.00993391	0.570065	0.1535	0.1774	0.1022	MHe	22_31999476	POSITIVE
10:35489924:G:GT	cg19215266	CREM;CREM;CREM;CREM;CREM;CREM	0.0342941	0.00040023	0.0239417	3.16154e-05	0.00869545	0.466602	0.1436	0.1371	0.1505	SHe	10_35268132	POSITIVE
10:35490525:G:A	cg19215266	CREM;CREM;CREM;CREM;CREM;CREM	0.0342941	0.00040023	0.0239417	3.16154e-05	0.00869545	0.466602	0.1436	0.1371	0.1505	SHe	10_35268132	POSITIVE
10:35492864:A:G	cg19215266	CREM;CREM;CREM;CREM;CREM;CREM	0.0342941	0.00040023	0.0239417	3.16154e-05	0.00869545	0.466602	0.1436	0.1371	0.1505	SHe	10_35268132	POSITIVE
10:35496389:TAAATAA:T	cg19215266	CREM;CREM;CREM;CREM;CREM;CREM	0.0342941	0.00040023	0.0239417	3.16154e-05	0.00869545	0.466602	0.1436	0.1371	0.1505	SHe	10_35268132	POSITIVE
10:35496441:C:T	cg19215266	CREM;CREM;CREM;CREM;CREM;CREM	0.0342941	0.00040023	0.0239417	3.16154e-05	0.00869545	0.466602	0.1436	0.1371	0.1505	SHe	10_35268132	POSITIVE
10:35496627:G:A	cg19215266	CREM;CREM;CREM;CREM;CREM;CREM	0.0342941	0.00040023	0.0239417	3.16154e-05	0.00869545	0.466602	0.1436	0.1371	0.1505	SHe	10_35268132	POSITIVE
10:35496699:TA:T	cg19215266	CREM;CREM;CREM;CREM;CREM;CREM	0.0342941	0.00040023	0.0239417	3.16154e-05	0.00869545	0.466602	0.1436	0.1371	0.1505	SHe	10_35268132	POSITIVE
10:35503180:C:T	cg19215266	CREM;CREM;CREM;CREM;CREM;CREM	0.0342941	0.00040023	0.0239417	3.16154e-05	0.00869545	0.466602	0.1436	0.1371	0.1505	SHe	10_35268132	POSITIVE
10:35511869:G:C	cg19215266	CREM;CREM;CREM;CREM;CREM;CREM	0.0342941	0.00040023	0.0239417	3.16154e-05	0.00869545	0.466602	0.1436	0.1371	0.1505	SHe	10_35268132	POSITIVE
10:35360620:A:G	cg19215266	CREM;CREM;CREM;CREM;CREM;CREM	0.0233084	0.00104699	0.0188874	8.56445e-06	0.000400118	0.966469	0.3564	0.3581	0.3065	SHe	10_35268132	POSITIVE
10:35527543:T:C	cg19215266	CREM;CREM;CREM;CREM;CREM;CREM	0.0256267	0.000223579	0.0182124	2.47044e-05	-0.00153368	0.881307	0.3168	0.3274	0.2527	SHe	10_35527543	POSITIVE
22:31727330:C:CT	cg00193210	SFI1;SFI1;SFI1;SFI1;SFI1;SFI1;SFI1;SFI1;SFI1;SFI1	0.0190995	0.159224	0.0352597	1.51783e-09	-0.000793739	0.96064	0.1436	0.1532	0.1344	MHe	22_31714356	MILD
17:80530347:T:C	cg22083904	FOXK2	-0.0475146	4.61089e-05	-0.0159332	0.000238187	-0.00931886	0.508817	0.1535	0.1645	0.1882	MHe	17_80527909	POSITIVE
10:35545392:T:C	cg19215266	CREM;CREM;CREM;CREM;CREM;CREM	0.0210852	0.00178861	0.0193036	1.08063e-05	-0.00290793	0.777063	0.3168	0.3161	0.2527	SHe	10_35527543	POSITIVE
10:35428055:AT:A	cg19215266	CREM;CREM;CREM;CREM;CREM;CREM	0.0190387	0.00445209	0.0199409	4.20731e-06	-0.00183716	0.849241	0.3564	0.3371	0.2742	SHe	10_35268132	POSITIVE
5:14451734:C:T	cg16867702	TRIO	-0.039123	0.000153106	-0.026145	6.53562e-05	-0.0219256	0.0440475	0.1782	0.1532	0.1828	SHe	5_14439228	SHARED
10:126543993:T:C	cg08738516	FAM53B	-0.0120011	0.103736	-0.0171966	1.36557e-05	-0.0201476	0.000438643	0.2673	0.2887	0.3333	SHe	10_126533872	MILD,NEGATIVE
2:99150802:G:C	cg02420943	INPP4A;INPP4A;INPP4A;INPP4A	0.0197705	0.0096949	0.0173458	1.94231e-06	0.0147903	0.00661961	0.2574	0.2694	0.2473	SHe	2_99031351	SHARED
5:14210897:G:T	cg16867702	TRIO	0.0273376	0.00466472	0.0200102	0.000217407	0.0324923	0.00101453	0.3069	0.2258	0.2527	SHe	5_14173358	SHARED
5:14211241:C:T	cg16867702	TRIO	0.0273376	0.00466472	0.0200102	0.000217407	0.0324923	0.00101453	0.3069	0.2258	0.2527	SHe	5_14173358	SHARED
5:14213135:G:A	cg16867702	TRIO	0.0273376	0.00466472	0.0200102	0.000217407	0.0324923	0.00101453	0.3069	0.2258	0.2527	SHe	5_14173358	SHARED
5:14214372:T:A	cg16867702	TRIO	0.0273376	0.00466472	0.0200102	0.000217407	0.0324923	0.00101453	0.3069	0.2258	0.2527	SHe	5_14173358	SHARED
5:14217207:C:A	cg16867702	TRIO	0.0273376	0.00466472	0.0200102	0.000217407	0.0324923	0.00101453	0.3069	0.2258	0.2527	SHe	5_14173358	SHARED
13:114907005:A:G	cg08610076	RASA3	-0.0113026	0.0353653	-0.0165205	7.46176e-07	-0.0134899	0.137093	0.1733	0.1532	0.2097	MHe	13_114906840	POSITIVE
5:14140217:A:G	cg20824844	TRIO	0.0461907	0.00956441	0.0383772	6.36228e-07	0.0351637	0.0349001	0.1485	0.1194	0.129	SHe	5_14139913	SHARED
16:88818356:C:A	cg07318627	FAM38A	-0.0125964	0.180124	-0.0249573	6.71663e-08	-0.0274272	0.00279836	0.09406	0.09355	0.1075	MHe	16_88818048	MILD,NEGATIVE
13:114915852:A:G	cg08610076	RASA3	-0.0144489	0.00997384	-0.0148919	9.43507e-06	-0.0131384	0.163109	0.1733	0.1613	0.2043	MHe	13_114911087	POSITIVE
5:14145607:C:T	cg20824844	TRIO	0.0230963	0.117081	0.0318079	5.93723e-07	0.030428	0.0355388	0.2822	0.2129	0.2204	SHe	5_14139913	MILD,NEGATIVE
12:26281230:T:C	cg13810114		-0.0212696	0.0101068	-0.0190262	6.14436e-05	-0.0270321	0.0217294	0.1535	0.1161	0.1344	MHe	12_26272824	SHARED
12:26282231:C:G	cg13810114		-0.0212696	0.0101068	-0.0190262	6.14436e-05	-0.0270321	0.0217294	0.1535	0.1161	0.1344	MHe	12_26272824	SHARED
13:101033591:C:T	cg24388175	PCCA;PCCA;PCCA	0.0170069	0.0621874	0.0235183	6.23072e-06	0.0364654	0.00109191	0.495	0.5	0.4677	SHe	13_101033591	MILD,NEGATIVE
8:68350403:T:C	cg01156920		-0.0164721	0.0773776	-0.019868	4.92358e-06	-0.027141	0.00485496	0.1931	0.2194	0.2366	SHe	8_68349457	MILD,NEGATIVE
5:14226533:A:G	cg20824844	TRIO	-0.0388031	0.0364579	-0.0367043	4.78932e-08	-0.0225079	0.168602	0.1485	0.1871	0.172	SHe	5_14173358	POSITIVE
5:14226775:A:G	cg20824844	TRIO	-0.0388031	0.0364579	-0.0367043	4.78932e-08	-0.0225079	0.168602	0.1485	0.1871	0.172	SHe	5_14173358	POSITIVE
5:14226985:C:CTGCAGCTCTCCTCCTCCCTGGTTTT	cg20824844	TRIO	-0.0388031	0.0364579	-0.0367043	4.78932e-08	-0.0225079	0.168602	0.1485	0.1871	0.172	SHe	5_14173358	POSITIVE
5:14227010:C:T	cg20824844	TRIO	-0.0388031	0.0364579	-0.0367043	4.78932e-08	-0.0225079	0.168602	0.1485	0.1871	0.172	SHe	5_14173358	POSITIVE
5:14227830:C:T	cg20824844	TRIO	-0.0388031	0.0364579	-0.0367043	4.78932e-08	-0.0225079	0.168602	0.1485	0.1871	0.172	SHe	5_14173358	POSITIVE
5:14179720:A:ATT	cg16867702	TRIO	-0.0252139	0.0461328	-0.0341167	2.8302e-07	-0.0422204	0.00223092	0.1436	0.1484	0.1344	SHe	5_14173358	SHARED
17:80482876:C:T	cg22083904	FOXK2	-0.0455412	9.19555e-05	-0.0165937	0.000129766	-0.00218118	0.876641	0.1584	0.1661	0.1935	MHe	17_80476574	POSITIVE
17:80490531:T:G	cg22083904	FOXK2	-0.0455412	9.19555e-05	-0.0165937	0.000129766	-0.00218118	0.876641	0.1584	0.1661	0.1935	MHe	17_80476574	POSITIVE
17:80491582:T:C	cg22083904	FOXK2	-0.0455412	9.19555e-05	-0.0165937	0.000129766	-0.00218118	0.876641	0.1584	0.1661	0.1935	MHe	17_80476574	POSITIVE
17:80491691:A:G	cg22083904	FOXK2	-0.0455412	9.19555e-05	-0.0165937	0.000129766	-0.00218118	0.876641	0.1584	0.1661	0.1935	MHe	17_80476574	POSITIVE
17:80492082:A:G	cg22083904	FOXK2	-0.0455412	9.19555e-05	-0.0165937	0.000129766	-0.00218118	0.876641	0.1584	0.1661	0.1935	MHe	17_80476574	POSITIVE
17:80493562:C:T	cg22083904	FOXK2	-0.0455412	9.19555e-05	-0.0165937	0.000129766	-0.00218118	0.876641	0.1584	0.1661	0.1935	MHe	17_80476574	POSITIVE
17:80493780:A:G	cg22083904	FOXK2	-0.0455412	9.19555e-05	-0.0165937	0.000129766	-0.00218118	0.876641	0.1584	0.1661	0.1935	MHe	17_80476574	POSITIVE
13:114927133:T:C	cg08610076	RASA3	0.00857732	0.0484872	0.0129541	9.82228e-08	0.00515168	0.468101	0.401	0.4387	0.4032	MHe	13_114919835	POSITIVE
13:114928255:G:T	cg08610076	RASA3	0.00857732	0.0484872	0.0129541	9.82228e-08	0.00515168	0.468101	0.401	0.4387	0.4032	MHe	13_114919835	POSITIVE
13:114928579:T:C	cg08610076	RASA3	0.00857732	0.0484872	0.0129541	9.82228e-08	0.00515168	0.468101	0.401	0.4387	0.4032	MHe	13_114919835	POSITIVE
13:114928946:G:C	cg08610076	RASA3	0.00857732	0.0484872	0.0129541	9.82228e-08	0.00515168	0.468101	0.401	0.4387	0.4032	MHe	13_114919835	POSITIVE
13:114929726:C:A	cg08610076	RASA3	0.00857732	0.0484872	0.0129541	9.82228e-08	0.00515168	0.468101	0.401	0.4387	0.4032	MHe	13_114919835	POSITIVE
3:187093778:T:C	cg07170983		0.0150643	0.00737884	0.0164923	1.47591e-07	0.00804325	0.166539	0.2723	0.3435	0.3118	SHe	3_187093610	POSITIVE
5:14387489:G:C	cg20824844	TRIO	-0.0209216	0.0888242	-0.0257131	1.90944e-06	-0.0275207	0.0101252	0.3515	0.3694	0.3656	SHe	5_14361471	MILD,NEGATIVE
16:88553198:T:C	cg26884787	ZFPM1	0.00800762	0.0108283	0.00954478	1.32647e-06	0.0103706	0.00404356	0.396	0.3161	0.328	SHe	16_88551465	SHARED
10:35507053:A:T	cg19215266	CREM;CREM;CREM;CREM;CREM;CREM	0.0342941	0.00040023	0.0240713	2.99013e-05	0.00978979	0.408058	0.1436	0.1355	0.1559	SHe	10_35268132	POSITIVE
14:52379579:G:C	cg18526310	GNG2;GNG2;GNG2	0.019772	0.100165	0.0317397	8.65805e-07	0.0517499	0.000359275	0.0495	0.05161	0.05376	SHe	14_52375385	MILD,NEGATIVE
17:80531267:G:A	cg22083904	FOXK2	-0.0455412	9.19555e-05	-0.0159332	0.000238187	-0.00931886	0.508817	0.1584	0.1645	0.1882	MHe	17_80527909	POSITIVE
17:80533843:G:A	cg22083904	FOXK2	-0.0455412	9.19555e-05	-0.0159332	0.000238187	-0.00931886	0.508817	0.1584	0.1645	0.1882	MHe	17_80527909	POSITIVE
11:577534:G:A	cg17114584	IRF7;IRF7;IRF7	0.0811531	0.000185737	0.0499885	5.3115e-07	0.0400532	0.0454954	0.2723	0.2839	0.2581	SHo	11_575408	SHARED
10:72308254:A:G	cg11228898	PALD1	0.0148541	0.0284108	0.0154279	2.39457e-05	0.021341	0.0173508	0.3614	0.2903	0.2419	MHe	10_72306978	SHARED
10:91062766:C:CA	cg21587506	IFIT3;IFIT3;IFIT3;IFIT3	0.007982	0.297089	0.0200652	6.90558e-05	0.047273	5.14108e-05	0.2673	0.279	0.3172	SHo	10_91092162	MILD,NEGATIVE
2:207587317:A:C	cg12449916		0.0201799	0.0109478	0.0215615	4.99772e-07	0.0050794	0.727022	0.2822	0.2435	0.2097	MHe	2_207579415	POSITIVE
5:14184116:C:T	cg16867702	TRIO	0.0373096	0.0014506	0.0227979	0.00105387	0.060179	3.96621e-05	0.1634	0.1113	0.1237	SHe	5_14173358	SHARED
8:19572265:AT:A	cg17588954		-0.0209617	0.0178473	-0.0187046	1.71535e-06	-0.0136264	0.0816604	0.495	0.4935	0.4785	MHe	8_19564795	POSITIVE
11:613697:A:G	cg17114584	IRF7;IRF7;IRF7	0.0619853	0.0119747	0.0641695	3.71768e-09	0.0396001	0.0578303	0.2277	0.2323	0.2097	SHo	11_606656	POSITIVE
13:114922646:T:C	cg08610076	RASA3	0.00789682	0.0707021	0.0129541	9.82228e-08	0.00515168	0.468101	0.396	0.4387	0.4032	MHe	13_114919835	MILD
13:114924559:G:A	cg08610076	RASA3	0.00789682	0.0707021	0.0129541	9.82228e-08	0.00515168	0.468101	0.396	0.4387	0.4032	MHe	13_114919835	MILD
12:26281858:C:G	cg13810114		-0.0215568	0.00171985	-0.0132993	0.000233307	-0.0234323	0.0111467	0.2376	0.221	0.2151	MHe	12_26272824	SHARED
16:15843965:G:A	cg14275931	KIAA0430;KIAA0430;KIAA0430	0.0185455	0.00893732	0.0190636	3.11395e-05	0.0237256	0.0103517	0.2525	0.2016	0.1774	SHe	16_15841830	SHARED
4:148924174:A:T	cg26282731	ARHGAP10	-0.0163501	0.0442534	-0.0201165	5.63257e-07	-0.0187785	0.0365709	0.3713	0.3742	0.371	MHe	4_148904654	SHARED
2:8278329:G:A	cg17423458	LINC00299	0.00975821	0.119376	0.0225345	2.89508e-08	0.0185112	0.00738246	0.1832	0.1145	0.1129	SHe	2_8277221	MILD,NEGATIVE
2:8278602:G:A	cg17423458	LINC00299	0.00975821	0.119376	0.0225345	2.89508e-08	0.0185112	0.00738246	0.1832	0.1145	0.1129	SHe	2_8277221	MILD,NEGATIVE
2:8279066:C:T	cg17423458	LINC00299	0.00975821	0.119376	0.0225345	2.89508e-08	0.0185112	0.00738246	0.1832	0.1145	0.1129	SHe	2_8277221	MILD,NEGATIVE
1:111990807:T:A	cg10345494	C1orf162;C1orf162;C1orf162	0.0130052	0.00390975	0.00975585	1.34114e-05	0.00516217	0.205265	0.401	0.4548	0.4194	MHe	1_111964262	POSITIVE
2:207590883:TA:T	cg12449916		0.0201799	0.0109478	0.0203644	1.02637e-06	0.0050794	0.727022	0.2822	0.25	0.2097	MHe	2_207579415	POSITIVE
2:207591852:T:G	cg12449916		0.0201799	0.0109478	0.0203644	1.02637e-06	0.0050794	0.727022	0.2822	0.25	0.2097	MHe	2_207579415	POSITIVE
2:207592370:T:C	cg12449916		0.0201799	0.0109478	0.0203644	1.02637e-06	0.0050794	0.727022	0.2822	0.25	0.2097	MHe	2_207579415	POSITIVE
2:207592529:C:A	cg12449916		0.0201799	0.0109478	0.0203644	1.02637e-06	0.0050794	0.727022	0.2822	0.25	0.2097	MHe	2_207579415	POSITIVE
2:207592530:T:A	cg12449916		0.0201799	0.0109478	0.0203644	1.02637e-06	0.0050794	0.727022	0.2822	0.25	0.2097	MHe	2_207579415	POSITIVE
2:207592797:T:C	cg12449916		0.0201799	0.0109478	0.0203644	1.02637e-06	0.0050794	0.727022	0.2822	0.25	0.2097	MHe	2_207579415	POSITIVE
2:207592891:C:T	cg12449916		0.0201799	0.0109478	0.0203644	1.02637e-06	0.0050794	0.727022	0.2822	0.25	0.2097	MHe	2_207579415	POSITIVE
2:207593682:T:C	cg12449916		0.0201799	0.0109478	0.0203644	1.02637e-06	0.0050794	0.727022	0.2822	0.25	0.2097	MHe	2_207579415	POSITIVE
2:207594020:C:T	cg12449916		0.0201799	0.0109478	0.0203644	1.02637e-06	0.0050794	0.727022	0.2822	0.25	0.2097	MHe	2_207579415	POSITIVE
2:207594276:A:G	cg12449916		0.0201799	0.0109478	0.0203644	1.02637e-06	0.0050794	0.727022	0.2822	0.25	0.2097	MHe	2_207579415	POSITIVE
5:14144399:C:G	cg20824844	TRIO	0.0215294	0.112529	0.0287824	3.18731e-06	0.0316757	0.0227894	0.3168	0.2226	0.2366	SHe	5_14139913	MILD,NEGATIVE
5:14145880:A:C	cg20824844	TRIO	0.0215294	0.112529	0.0287824	3.18731e-06	0.0316757	0.0227894	0.3168	0.2226	0.2366	SHe	5_14139913	MILD,NEGATIVE
5:14145881:A:T	cg20824844	TRIO	0.0215294	0.112529	0.0287824	3.18731e-06	0.0316757	0.0227894	0.3168	0.2226	0.2366	SHe	5_14139913	MILD,NEGATIVE
10:35417454:CT:C	cg19215266	CREM;CREM;CREM;CREM;CREM;CREM	0.0219177	0.00177738	0.0196481	5.73479e-06	-0.000836989	0.931106	0.3416	0.329	0.2796	SHe	10_35268132	POSITIVE
8:19572567:T:C	cg17588954		0.0201586	0.0230718	-0.0187087	1.75773e-06	-0.0133249	0.0883058	0.495	0.4935	0.4892	MHe	8_19564795	POSITIVE,OPPOSITE
10:35267866:G:T	cg19215266	CREM;CREM;CREM;CREM;CREM;CREM	0.0311752	0.00125902	0.0259637	7.95068e-06	0.00592458	0.601401	0.1485	0.1371	0.1559	SHe	10_35267765	POSITIVE
12:26270782:C:CTGTT	cg13810114		-0.0294606	0.000879397	-0.0177469	2.01952e-05	-0.0379235	0.00108482	0.1337	0.1565	0.1344	MHe	12_26267890	SHARED
5:14163154:C:T	cg20824844	TRIO	0.0233868	0.0810305	0.0296462	1.2106e-06	0.0252167	0.0710799	0.3218	0.2258	0.2473	SHe	5_14139913	MILD
5:14163377:G:T	cg20824844	TRIO	0.0233868	0.0810305	0.0296462	1.2106e-06	0.0252167	0.0710799	0.3218	0.2258	0.2473	SHe	5_14139913	MILD
5:14163792:T:C	cg20824844	TRIO	0.0233868	0.0810305	0.0296462	1.2106e-06	0.0252167	0.0710799	0.3218	0.2258	0.2473	SHe	5_14139913	MILD
5:14164540:T:C	cg20824844	TRIO	0.0233868	0.0810305	0.0296462	1.2106e-06	0.0252167	0.0710799	0.3218	0.2258	0.2473	SHe	5_14139913	MILD
5:14164802:C:T	cg20824844	TRIO	0.0233868	0.0810305	0.0296462	1.2106e-06	0.0252167	0.0710799	0.3218	0.2258	0.2473	SHe	5_14139913	MILD
5:14164911:T:C	cg20824844	TRIO	0.0233868	0.0810305	0.0296462	1.2106e-06	0.0252167	0.0710799	0.3218	0.2258	0.2473	SHe	5_14139913	MILD
5:14165187:G:A	cg20824844	TRIO	0.0233868	0.0810305	0.0296462	1.2106e-06	0.0252167	0.0710799	0.3218	0.2258	0.2473	SHe	5_14139913	MILD
2:8304553:G:T	cg17423458	LINC00299	0.0144776	0.0160389	0.018312	4.13835e-06	0.0226159	0.0011222	0.1683	0.1194	0.1075	SHe	2_8291220	SHARED
2:8305055:G:C	cg17423458	LINC00299	0.0144776	0.0160389	0.018312	4.13835e-06	0.0226159	0.0011222	0.1683	0.1194	0.1075	SHe	2_8291220	SHARED
2:8309639:A:T	cg17423458	LINC00299	0.0144776	0.0160389	0.018312	4.13835e-06	0.0226159	0.0011222	0.1683	0.1194	0.1075	SHe	2_8291220	SHARED
10:35449913:C:T	cg19215266	CREM;CREM;CREM;CREM;CREM;CREM	0.0342941	0.00040023	0.0243704	1.81132e-05	0.00773436	0.495035	0.1436	0.1419	0.1559	SHe	10_35268132	POSITIVE
2:8283740:G:T	cg17423458	LINC00299	0.00975821	0.119376	0.0223858	3.2615e-08	0.0185112	0.00738246	0.1832	0.1161	0.1129	SHe	2_8277221	MILD,NEGATIVE
17:80527826:A:G	cg22083904	FOXK2	-0.0426457	0.000104857	-0.0161816	0.000150058	-0.00819947	0.559191	0.1634	0.171	0.1935	MHe	17_80527356	POSITIVE
22:31985197:CGT:C	cg00193210	SFI1;SFI1;SFI1;SFI1;SFI1;SFI1;SFI1;SFI1;SFI1;SFI1	0.0291756	0.02697	0.0267373	1.68441e-06	0.00671058	0.696584	0.1535	0.179	0.1075	MHe	22_31977874	POSITIVE
4:148903516:CT:C	cg26282731	ARHGAP10	-0.0138457	0.115066	-0.0194061	2.02684e-06	-0.0186531	0.0367752	0.3762	0.3613	0.3871	MHe	4_148939288	MILD,NEGATIVE
16:15708256:T:TA	cg14275931	KIAA0430;KIAA0430;KIAA0430	0.0198122	0.00426405	0.0170756	8.75618e-06	0.0181527	0.0235235	0.3317	0.2839	0.3333	SHe	16_15708256	SHARED
12:133338449:C:A	cg15402627		0.0580108	1.04977e-08	-6.54279e-05	0.977628	0.0169611	0.000825664	0.08911	0.07742	0.07527	MHo	12_133337842	SEVERE,NEGATIVE
2:8274244:G:A	cg17423458	LINC00299	0.0102235	0.0873818	0.017445	2.25438e-06	0.0224508	0.000877605	0.198	0.1532	0.1183	SHe	2_8266416	MILD,NEGATIVE
2:8274246:A:G	cg17423458	LINC00299	0.0102235	0.0873818	0.017445	2.25438e-06	0.0224508	0.000877605	0.198	0.1532	0.1183	SHe	2_8266416	MILD,NEGATIVE
2:8274255:C:T	cg17423458	LINC00299	0.0102235	0.0873818	0.017445	2.25438e-06	0.0224508	0.000877605	0.198	0.1532	0.1183	SHe	2_8266416	MILD,NEGATIVE
22:32012634:C:T	cg00193210	SFI1;SFI1;SFI1;SFI1;SFI1;SFI1;SFI1;SFI1;SFI1;SFI1	0.0291756	0.02697	0.0265966	2.05964e-06	0.00993391	0.570065	0.1535	0.1758	0.1022	MHe	22_32006408	POSITIVE
2:8255534:A:G	cg17423458	LINC00299	0.00957305	0.122741	0.0200359	1.29328e-07	0.0204454	0.00177764	0.1832	0.1387	0.1344	SHe	2_8236319	MILD,NEGATIVE
17:80529495:G:A	cg22083904	FOXK2	-0.0293299	0.000917381	-0.0123016	0.000222138	-0.0133584	0.192551	0.3564	0.3887	0.3817	MHe	17_80527909	POSITIVE
17:80530279:C:T	cg22083904	FOXK2	-0.0293299	0.000917381	-0.0123016	0.000222138	-0.0133584	0.192551	0.3564	0.3887	0.3817	MHe	17_80527909	POSITIVE
17:80531314:A:G	cg22083904	FOXK2	-0.0293299	0.000917381	-0.0123016	0.000222138	-0.0133584	0.192551	0.3564	0.3887	0.3817	MHe	17_80527909	POSITIVE
17:80531643:C:G	cg22083904	FOXK2	-0.0293299	0.000917381	-0.0123016	0.000222138	-0.0133584	0.192551	0.3564	0.3887	0.3817	MHe	17_80527909	POSITIVE
17:80531826:T:C	cg22083904	FOXK2	-0.0293299	0.000917381	-0.0123016	0.000222138	-0.0133584	0.192551	0.3564	0.3887	0.3817	MHe	17_80527909	POSITIVE
17:80532170:T:C	cg22083904	FOXK2	-0.0293299	0.000917381	-0.0123016	0.000222138	-0.0133584	0.192551	0.3564	0.3887	0.3817	MHe	17_80527909	POSITIVE
17:80532282:C:T	cg22083904	FOXK2	-0.0293299	0.000917381	-0.0123016	0.000222138	-0.0133584	0.192551	0.3564	0.3887	0.3817	MHe	17_80527909	POSITIVE
17:80532532:C:T	cg22083904	FOXK2	-0.0293299	0.000917381	-0.0123016	0.000222138	-0.0133584	0.192551	0.3564	0.3887	0.3817	MHe	17_80527909	POSITIVE
2:103328863:AAAGGT:A	cg21028473	TMEM182	-0.0166597	0.00985374	-0.0129379	1.10294e-05	-0.0183318	0.0163692	0.2772	0.3081	0.2796	SHe	2_103313748	SHARED
5:14142643:T:A	cg20824844	TRIO	-0.0208479	0.153387	-0.0315631	6.34975e-09	-0.0225575	0.119106	0.2277	0.2952	0.2527	SHe	5_14139913	MILD
8:68347834:T:C	cg01156920		-0.0111959	0.207099	-0.0189878	8.7943e-06	-0.029119	0.00183856	0.2129	0.2516	0.2742	SHe	8_68347055	MILD,NEGATIVE
3:46157067:G:T	cg03879629		0.0396626	0.00238183	0.0283284	0.000159425	0.0476055	0.00361167	0.3861	0.3452	0.3817	SHo	3_46146314	SHARED
3:46160917:C:CTCCA	cg03879629		0.0396626	0.00238183	0.0283284	0.000159425	0.0476055	0.00361167	0.3861	0.3452	0.3817	SHo	3_46146314	SHARED
3:46161037:G:A	cg03879629		0.0396626	0.00238183	0.0283284	0.000159425	0.0476055	0.00361167	0.3861	0.3452	0.3817	SHo	3_46146314	SHARED
3:46161631:G:A	cg03879629		0.0396626	0.00238183	0.0283284	0.000159425	0.0476055	0.00361167	0.3861	0.3452	0.3817	SHo	3_46146314	SHARED
3:46162751:A:G	cg03879629		0.0396626	0.00238183	0.0283284	0.000159425	0.0476055	0.00361167	0.3861	0.3452	0.3817	SHo	3_46146314	SHARED
3:46164157:T:A	cg03879629		0.0396626	0.00238183	0.0283284	0.000159425	0.0476055	0.00361167	0.3861	0.3452	0.3817	SHo	3_46146314	SHARED
3:46165252:T:C	cg03879629		0.0396626	0.00238183	0.0283284	0.000159425	0.0476055	0.00361167	0.3861	0.3452	0.3817	SHo	3_46146314	SHARED
3:46165809:C:T	cg03879629		0.0396626	0.00238183	0.0283284	0.000159425	0.0476055	0.00361167	0.3861	0.3452	0.3817	SHo	3_46146314	SHARED
3:46165994:G:A	cg03879629		0.0396626	0.00238183	0.0283284	0.000159425	0.0476055	0.00361167	0.3861	0.3452	0.3817	SHo	3_46146314	SHARED
3:46168665:T:C	cg03879629		0.0396626	0.00238183	0.0283284	0.000159425	0.0476055	0.00361167	0.3861	0.3452	0.3817	SHo	3_46146314	SHARED
3:46169160:G:C	cg03879629		0.0396626	0.00238183	0.0283284	0.000159425	0.0476055	0.00361167	0.3861	0.3452	0.3817	SHo	3_46146314	SHARED
3:46169631:G:A	cg03879629		0.0396626	0.00238183	0.0283284	0.000159425	0.0476055	0.00361167	0.3861	0.3452	0.3817	SHo	3_46152446	SHARED
5:14197644:G:A	cg20824844	TRIO	-0.0327673	0.0618966	-0.0376621	3.34043e-08	-0.0231135	0.137789	0.1584	0.1839	0.1774	SHe	5_14173358	MILD
20:46348989:A:G	cg27007807	SULF2;SULF2;SULF2	0.0366162	2.91998e-05	0.0178687	5.23505e-05	0.0158756	0.15354	0.2475	0.2048	0.2473	MHe	20_46348989	POSITIVE
17:80475999:T:C	cg22083904	FOXK2	-0.0426457	0.000104857	-0.0163673	0.000155728	-0.00218118	0.876641	0.1634	0.1694	0.1935	MHe	17_80474970	POSITIVE
5:14148978:G:A	cg20824844	TRIO	0.0197525	0.146892	0.0287824	3.18731e-06	0.031898	0.0268283	0.3218	0.2226	0.2312	SHe	5_14139913	MILD,NEGATIVE
5:14150634:A:T	cg20824844	TRIO	0.0197525	0.146892	0.0287824	3.18731e-06	0.031898	0.0268283	0.3218	0.2226	0.2312	SHe	5_14139913	MILD,NEGATIVE
5:14151336:G:T	cg20824844	TRIO	0.0197525	0.146892	0.0287824	3.18731e-06	0.031898	0.0268283	0.3218	0.2226	0.2312	SHe	5_14139913	MILD,NEGATIVE
5:14152469:T:G	cg20824844	TRIO	0.0197525	0.146892	0.0287824	3.18731e-06	0.031898	0.0268283	0.3218	0.2226	0.2312	SHe	5_14139913	MILD,NEGATIVE
2:207602890:G:T	cg12449916		0.0145236	0.0953646	0.0247567	5.66227e-07	0.00447763	0.788846	0.2129	0.1742	0.1398	MHe	2_207600998	MILD
5:14122952:T:C	cg16867702	TRIO	0.0280441	0.0202985	0.0307718	6.55182e-06	0.0348077	0.00740559	0.1485	0.1242	0.1452	SHe	5_14122952	SHARED
5:14123313:C:T	cg16867702	TRIO	0.0280441	0.0202985	0.0307718	6.55182e-06	0.0348077	0.00740559	0.1485	0.1242	0.1452	SHe	5_14122952	SHARED
10:30036666:ATATATT:A	cg10919547		0.0112673	0.275189	0.0200461	3.33258e-05	0.00994909	0.392525	0.2921	0.2661	0.2419	MHe	10_30035248	MILD
16:88834064:G:A	cg07318627	FAM38A	-0.0148721	0.142411	-0.029504	1.52331e-09	-0.0192581	0.104922	0.07921	0.0871	0.05914	MHe	16_88832990	MILD
2:207724397:G:A	cg12449916		0.0332166	0.0104609	0.032141	2.97307e-07	0.00895617	0.663953	0.07921	0.1065	0.1129	MHe	2_207724314	POSITIVE
17:80471642:C:G	cg22083904	FOXK2	-0.0426457	0.000104857	-0.0162473	0.000174925	-0.00218118	0.876641	0.1634	0.1677	0.1935	MHe	17_80471642	POSITIVE
17:80472022:C:T	cg22083904	FOXK2	-0.0426457	0.000104857	-0.0162473	0.000174925	-0.00218118	0.876641	0.1634	0.1677	0.1935	MHe	17_80471642	POSITIVE
17:80473251:A:G	cg22083904	FOXK2	-0.0426457	0.000104857	-0.0162473	0.000174925	-0.00218118	0.876641	0.1634	0.1677	0.1935	MHe	17_80471642	POSITIVE
17:80474544:G:A	cg22083904	FOXK2	-0.0426457	0.000104857	-0.0162473	0.000174925	-0.00218118	0.876641	0.1634	0.1677	0.1935	MHe	17_80474382	POSITIVE
17:80475015:T:C	cg22083904	FOXK2	-0.0426457	0.000104857	-0.0162473	0.000174925	-0.00218118	0.876641	0.1634	0.1677	0.1935	MHe	17_80474970	POSITIVE
17:80479328:G:T	cg22083904	FOXK2	-0.0426457	0.000104857	-0.0162473	0.000174925	-0.00218118	0.876641	0.1634	0.1677	0.1935	MHe	17_80476574	POSITIVE
17:80480041:T:C	cg22083904	FOXK2	-0.0426457	0.000104857	-0.0162473	0.000174925	-0.00218118	0.876641	0.1634	0.1677	0.1935	MHe	17_80476574	POSITIVE
17:80481831:C:T	cg22083904	FOXK2	-0.0426457	0.000104857	-0.0162473	0.000174925	-0.00218118	0.876641	0.1634	0.1677	0.1935	MHe	17_80476574	POSITIVE
17:80483692:C:T	cg22083904	FOXK2	-0.0426457	0.000104857	-0.0162473	0.000174925	-0.00218118	0.876641	0.1634	0.1677	0.1935	MHe	17_80476574	POSITIVE
17:80484576:G:C	cg22083904	FOXK2	-0.0426457	0.000104857	-0.0162473	0.000174925	-0.00218118	0.876641	0.1634	0.1677	0.1935	MHe	17_80476574	POSITIVE
17:80486805:G:A	cg22083904	FOXK2	-0.0426457	0.000104857	-0.0162473	0.000174925	-0.00218118	0.876641	0.1634	0.1677	0.1935	MHe	17_80476574	POSITIVE
17:80487412:C:T	cg22083904	FOXK2	-0.0426457	0.000104857	-0.0162473	0.000174925	-0.00218118	0.876641	0.1634	0.1677	0.1935	MHe	17_80476574	POSITIVE
17:80495256:G:A	cg22083904	FOXK2	-0.0426457	0.000104857	-0.0162473	0.000174925	-0.00218118	0.876641	0.1634	0.1677	0.1935	MHe	17_80476574	POSITIVE
10:30098281:C:T	cg10919547		-0.0132379	0.192733	-0.0194628	4.91935e-05	-0.020594	0.0401879	0.2871	0.2903	0.371	MHe	10_30091719	MILD,NEGATIVE
12:54774999:A:G	cg04401764	ZNF385A;ZNF385A;ZNF385A;ZNF385A;ZNF385A;ZNF385A;LOC102724050;LOC102724050	0.026242	0.0331504	0.0265608	1.97184e-06	0.0208244	0.120243	0.09901	0.08871	0.07527	MHe	12_54762150	POSITIVE
2:103402500:AT:A	cg21028473	TMEM182	-0.0182788	0.00112042	-0.0146389	7.75142e-07	-0.00214017	0.762402	0.495	0.4855	0.4731	SHe	2_103389792	POSITIVE
12:27530005:TCAA:T	cg03766264	STK38L	0.0431133	0.0833282	0.0624499	7.73297e-08	0.0394943	0.20409	0.08911	0.07097	0.05376	MHe	12_27396229	MILD
17:80526139:A:G	cg22083904	FOXK2	-0.0293591	0.00068336	-0.0124994	0.000168803	-0.0124014	0.219196	0.3614	0.3935	0.3871	MHe	17_80522032	POSITIVE
5:14226444:A:G	cg20824844	TRIO	-0.0369501	0.0496682	-0.0367043	4.78932e-08	-0.0216987	0.187741	0.1436	0.1871	0.1667	SHe	5_14173358	POSITIVE
4:148903388:G:T	cg26282731	ARHGAP10	-0.0182088	0.0306927	-0.0191892	2.01517e-06	-0.0177321	0.0368461	0.396	0.4129	0.4032	MHe	4_148900111	SHARED
8:19536790:C:A	cg17588954		-0.0108765	0.226704	-0.0210525	9.75593e-08	-0.0200045	0.00839163	0.4257	0.3919	0.3925	MHe	8_19534862	MILD,NEGATIVE
8:19536798:T:A	cg17588954		-0.0108765	0.226704	-0.0210525	9.75593e-08	-0.0200045	0.00839163	0.4257	0.3919	0.3925	MHe	8_19534862	MILD,NEGATIVE
13:114893318:A:G	cg08610076	RASA3	-0.0131811	0.021658	-0.0174456	1.27633e-06	-0.0153849	0.0968877	0.1485	0.121	0.1774	MHe	13_114889995	POSITIVE
10:35464168:G:A	cg19215266	CREM;CREM;CREM;CREM;CREM;CREM	0.0255087	0.000222623	0.018077	3.66842e-05	0.000191419	0.984638	0.3317	0.3177	0.2581	SHe	10_35268132	POSITIVE
10:35464172:G:A	cg19215266	CREM;CREM;CREM;CREM;CREM;CREM	0.0255087	0.000222623	0.018077	3.66842e-05	0.000191419	0.984638	0.3317	0.3177	0.2581	SHe	10_35268132	POSITIVE
5:14222364:C:T	cg16867702	TRIO	0.0273376	0.00466472	0.0208331	8.32444e-05	0.0286619	0.00314768	0.3069	0.2306	0.2634	SHe	5_14173358	SHARED
2:8305396:C:T	cg17423458	LINC00299	0.0154068	0.0100734	0.0163814	7.03117e-06	0.0197752	0.00285115	0.1881	0.1516	0.129	SHe	2_8291220	SHARED
11:7614531:C:A	cg04168577	PPFIBP2	-0.00062529	0.62163	-0.00505242	1.53026e-07	-0.00607208	0.0100221	0.4109	0.3968	0.3548	SHo	11_7601831	MILD,NEGATIVE
5:14454983:C:T	cg20824844	TRIO	-0.0350665	0.14094	-0.0442671	6.71594e-07	-0.0304299	0.0963732	0.06931	0.09839	0.1129	SHe	5_14439228	MILD
5:14457578:C:G	cg20824844	TRIO	-0.0350665	0.14094	-0.0442671	6.71594e-07	-0.0304299	0.0963732	0.06931	0.09839	0.1129	SHe	5_14326397	MILD
5:14462617:C:G	cg20824844	TRIO	-0.0350665	0.14094	-0.0442671	6.71594e-07	-0.0304299	0.0963732	0.06931	0.09839	0.1129	SHe	5_14459065	MILD
4:148974602:T:C	cg26282731	ARHGAP10	0.0118724	0.214961	0.0282947	1.4443e-07	0.0159131	0.270067	0.1683	0.1468	0.1075	MHe	4_148974602	MILD
3:45916547:TA:T	cg03879629		0.0296689	0.0739423	0.0465905	7.93985e-08	0.0278976	0.143779	0.2079	0.1952	0.2258	SHo	3_45910946	MILD
10:91257846:C:G	cg21587506	IFIT3;IFIT3;IFIT3;IFIT3	0.0183051	0.0116454	0.0148444	0.00265725	0.0531141	1.36325e-06	0.3762	0.3323	0.3548	SHo	10_91241951	SHARED
10:72267216:T:C	cg11228898	PALD1	0.0128868	0.032829	0.0131786	9.12221e-05	0.0193865	0.0105613	0.4554	0.4452	0.3656	MHe	10_72267216	SHARED
2:103314172:T:A	cg21028473	TMEM182	-0.018372	0.00705156	-0.0132525	5.9073e-05	-0.0195512	0.0191336	0.1881	0.2435	0.2097	SHe	2_103313748	SHARED
4:148915103:A:G	cg26282731	ARHGAP10	-0.0163501	0.0442534	-0.0200469	9.22365e-07	-0.0187785	0.0365709	0.3713	0.3742	0.371	MHe	4_148904654	SHARED
17:80526845:G:A	cg22083904	FOXK2	-0.0426457	0.000104857	-0.0158521	0.000203119	-0.00819947	0.559191	0.1634	0.1694	0.1935	MHe	17_80522032	POSITIVE
2:8303993:C:A	cg17423458	LINC00299	0.0154068	0.0100734	0.0162983	7.53052e-06	0.0197752	0.00285115	0.1881	0.1532	0.129	SHe	2_8291220	SHARED
22:32027449:G:A	cg00193210	SFI1;SFI1;SFI1;SFI1;SFI1;SFI1;SFI1;SFI1;SFI1;SFI1	0.0291756	0.02697	0.0261641	3.02109e-06	0.00993391	0.570065	0.1535	0.179	0.1022	MHe	22_32025560	POSITIVE
13:114927139:T:G	cg08610076	RASA3	0.00777641	0.0750259	0.0126096	1.86219e-07	0.00515168	0.468101	0.4158	0.4468	0.4032	MHe	13_114919835	MILD
10:30035945:T:C	cg10919547		0.0307901	0.00488141	0.0207439	0.000109729	0.0209654	0.112177	0.1832	0.1871	0.1828	MHe	10_30033793	POSITIVE
4:77344660:G:A	cg06978288	STBD1	-0.0197872	0.0026406	-0.0130522	2.32303e-05	-0.0107411	0.138004	0.4901	0.4726	0.4946	MHe	4_77272456	POSITIVE
4:77344670:A:G	cg06978288	STBD1	-0.0197872	0.0026406	-0.0130522	2.32303e-05	-0.0107411	0.138004	0.4901	0.4726	0.4946	MHe	4_77272456	POSITIVE
13:114925389:A:G	cg08610076	RASA3	0.00857732	0.0484872	0.0128504	1.44827e-07	0.00515168	0.468101	0.401	0.4323	0.4032	MHe	13_114919835	POSITIVE
10:35550313:A:G	cg19215266	CREM;CREM;CREM;CREM;CREM;CREM	0.0232976	0.000685188	0.0192549	1.20488e-05	-0.00771178	0.452105	0.3168	0.3097	0.2527	SHe	10_35527543	POSITIVE
5:14318240:GA:G	cg20824844	TRIO	-0.0483046	0.00867826	-0.0355661	9.20808e-07	-0.00995166	0.471094	0.1535	0.1645	0.2043	SHe	5_14326397	POSITIVE
4:77210387:T:A	cg06978288	STBD1	0.0172799	0.0141261	0.0128808	1.4568e-05	0.00929622	0.222602	0.401	0.4339	0.4194	MHe	4_77206895	POSITIVE
5:14177667:T:C	cg16867702	TRIO	0.0245223	0.00750205	0.0204651	0.000121198	0.0290084	0.00364403	0.3317	0.2435	0.2742	SHe	5_14173358	SHARED
2:207609671:T:A	cg12449916		0.0189562	0.0327534	0.0230312	2.16318e-06	0.00506765	0.757919	0.2178	0.1806	0.1505	MHe	2_207607651	POSITIVE
2:8238356:G:T	cg17423458	LINC00299	0.0100944	0.102337	0.0189165	4.6245e-07	0.0218601	0.000910787	0.1782	0.1323	0.129	SHe	2_8236319	MILD,NEGATIVE
10:35433137:G:A	cg19215266	CREM;CREM;CREM;CREM;CREM;CREM	0.0342941	0.00040023	0.023866	3.14121e-05	0.00773436	0.495035	0.1436	0.1387	0.1559	SHe	10_35268132	POSITIVE
10:35434937:A:G	cg19215266	CREM;CREM;CREM;CREM;CREM;CREM	0.0342941	0.00040023	0.023866	3.14121e-05	0.00773436	0.495035	0.1436	0.1387	0.1559	SHe	10_35268132	POSITIVE
10:35436276:C:T	cg19215266	CREM;CREM;CREM;CREM;CREM;CREM	0.0342941	0.00040023	0.023866	3.14121e-05	0.00773436	0.495035	0.1436	0.1387	0.1559	SHe	10_35268132	POSITIVE
10:35439189:T:C	cg19215266	CREM;CREM;CREM;CREM;CREM;CREM	0.0342941	0.00040023	0.023866	3.14121e-05	0.00773436	0.495035	0.1436	0.1387	0.1559	SHe	10_35268132	POSITIVE
10:35445852:A:G	cg19215266	CREM;CREM;CREM;CREM;CREM;CREM	0.0342941	0.00040023	0.023866	3.14121e-05	0.00773436	0.495035	0.1436	0.1387	0.1559	SHe	10_35268132	POSITIVE
10:35447722:T:C	cg19215266	CREM;CREM;CREM;CREM;CREM;CREM	0.0342941	0.00040023	0.023866	3.14121e-05	0.00773436	0.495035	0.1436	0.1387	0.1559	SHe	10_35268132	POSITIVE
10:35449361:C:G	cg19215266	CREM;CREM;CREM;CREM;CREM;CREM	0.0342941	0.00040023	0.023866	3.14121e-05	0.00773436	0.495035	0.1436	0.1387	0.1559	SHe	10_35268132	POSITIVE
10:35455759:A:G	cg19215266	CREM;CREM;CREM;CREM;CREM;CREM	0.0342941	0.00040023	0.023866	3.14121e-05	0.00773436	0.495035	0.1436	0.1387	0.1559	SHe	10_35268132	POSITIVE
10:35460352:G:A	cg19215266	CREM;CREM;CREM;CREM;CREM;CREM	0.0342941	0.00040023	0.023866	3.14121e-05	0.00773436	0.495035	0.1436	0.1387	0.1559	SHe	10_35268132	POSITIVE
10:35466379:A:G	cg19215266	CREM;CREM;CREM;CREM;CREM;CREM	0.0342941	0.00040023	0.023866	3.14121e-05	0.00773436	0.495035	0.1436	0.1387	0.1559	SHe	10_35268132	POSITIVE
10:35469975:T:G	cg19215266	CREM;CREM;CREM;CREM;CREM;CREM	0.0342941	0.00040023	0.023866	3.14121e-05	0.00773436	0.495035	0.1436	0.1387	0.1559	SHe	10_35268132	POSITIVE
10:35473913:A:G	cg19215266	CREM;CREM;CREM;CREM;CREM;CREM	0.0342941	0.00040023	0.023866	3.14121e-05	0.00773436	0.495035	0.1436	0.1387	0.1559	SHe	10_35268132	POSITIVE
10:35476434:T:C	cg19215266	CREM;CREM;CREM;CREM;CREM;CREM	0.0342941	0.00040023	0.023866	3.14121e-05	0.00773436	0.495035	0.1436	0.1387	0.1559	SHe	10_35268132	POSITIVE
10:35477502:C:T	cg19215266	CREM;CREM;CREM;CREM;CREM;CREM	0.0342941	0.00040023	0.023866	3.14121e-05	0.00773436	0.495035	0.1436	0.1387	0.1559	SHe	10_35268132	POSITIVE
10:35477619:G:A	cg19215266	CREM;CREM;CREM;CREM;CREM;CREM	0.0342941	0.00040023	0.023866	3.14121e-05	0.00773436	0.495035	0.1436	0.1387	0.1559	SHe	10_35268132	POSITIVE
10:35486420:G:A	cg19215266	CREM;CREM;CREM;CREM;CREM;CREM	0.0342941	0.00040023	0.023866	3.14121e-05	0.00773436	0.495035	0.1436	0.1387	0.1559	SHe	10_35268132	POSITIVE
10:35486477:T:C	cg19215266	CREM;CREM;CREM;CREM;CREM;CREM	0.0342941	0.00040023	0.023866	3.14121e-05	0.00773436	0.495035	0.1436	0.1387	0.1559	SHe	10_35268132	POSITIVE
2:8308882:G:T	cg17423458	LINC00299	0.0154068	0.0100734	0.0159597	8.68313e-06	0.0197752	0.00285115	0.1881	0.1532	0.129	SHe	2_8291220	SHARED
1:112015292:T:C	cg10345494	C1orf162;C1orf162;C1orf162	0.00893966	0.0581665	0.0110348	7.48953e-07	0.00431322	0.298633	0.401	0.4371	0.3978	MHe	1_111995568	MILD
2:103349230:G:A	cg21028473	TMEM182	-0.014015	0.0173141	-0.0138802	2.46291e-06	-0.0116735	0.102047	0.3168	0.3677	0.3226	SHe	2_103341646	POSITIVE
10:91257754:C:T	cg21587506	IFIT3;IFIT3;IFIT3;IFIT3	0.0183051	0.0116454	0.0147884	0.00277647	0.0531141	1.36325e-06	0.3762	0.3339	0.3548	SHo	10_91241951	SHARED
11:45949201:C:T	cg05148610	PHF21A;PHF21A	0.0161218	0.0267245	0.0161598	4.3249e-06	0.00175063	0.846639	0.302	0.271	0.1882	SHe	11_45954908	POSITIVE
3:187101435:G:A	cg07170983		0.0172069	0.00119079	0.0174681	2.59006e-08	-0.00155707	0.762927	0.4257	0.4855	0.4624	SHe	3_187097581	POSITIVE
10:35477902:A:G	cg19215266	CREM;CREM;CREM;CREM;CREM;CREM	0.0360469	0.000161619	0.0230239	5.68119e-05	0.00874441	0.43681	0.1485	0.1419	0.1613	SHe	10_35268132	POSITIVE
2:103417367:C:T	cg21028473	TMEM182	-0.016243	0.00324772	-0.0159869	9.3961e-08	0.00104211	0.879123	0.4752	0.4565	0.4247	SHe	2_103389792	POSITIVE
2:103420157:G:A	cg21028473	TMEM182	-0.016243	0.00324772	-0.0159869	9.3961e-08	0.00104211	0.879123	0.4752	0.4565	0.4247	SHe	2_103389792	POSITIVE
2:103420231:G:A	cg21028473	TMEM182	-0.016243	0.00324772	-0.0159869	9.3961e-08	0.00104211	0.879123	0.4752	0.4565	0.4247	SHe	2_103389792	POSITIVE
11:613757:A:G	cg17114584	IRF7;IRF7;IRF7	0.078067	0.000583637	0.0504645	3.85038e-07	0.0409424	0.0353495	0.2624	0.3	0.2688	SHo	11_606656	SHARED
5:14181461:T:G	cg20824844	TRIO	-0.0327673	0.0618966	-0.0376621	3.34043e-08	-0.0225079	0.168602	0.1584	0.1839	0.172	SHe	5_14173358	MILD
5:14182550:A:G	cg20824844	TRIO	-0.0327673	0.0618966	-0.0376621	3.34043e-08	-0.0225079	0.168602	0.1584	0.1839	0.172	SHe	5_14173358	MILD
5:14182982:T:C	cg20824844	TRIO	-0.0327673	0.0618966	-0.0376621	3.34043e-08	-0.0225079	0.168602	0.1584	0.1839	0.172	SHe	5_14173358	MILD
5:14183702:TA:T	cg20824844	TRIO	-0.0327673	0.0618966	-0.0376621	3.34043e-08	-0.0225079	0.168602	0.1584	0.1839	0.172	SHe	5_14173358	MILD
5:14184211:T:C	cg20824844	TRIO	-0.0327673	0.0618966	-0.0376621	3.34043e-08	-0.0225079	0.168602	0.1584	0.1839	0.172	SHe	5_14173358	MILD
5:14186233:T:C	cg20824844	TRIO	-0.0327673	0.0618966	-0.0376621	3.34043e-08	-0.0225079	0.168602	0.1584	0.1839	0.172	SHe	5_14173358	MILD
5:14187769:C:A	cg20824844	TRIO	-0.0327673	0.0618966	-0.0376621	3.34043e-08	-0.0225079	0.168602	0.1584	0.1839	0.172	SHe	5_14173358	MILD
5:14197566:G:T	cg20824844	TRIO	-0.0327673	0.0618966	-0.0376621	3.34043e-08	-0.0225079	0.168602	0.1584	0.1839	0.172	SHe	5_14173358	MILD
5:14199812:T:C	cg20824844	TRIO	-0.0327673	0.0618966	-0.0376621	3.34043e-08	-0.0225079	0.168602	0.1584	0.1839	0.172	SHe	5_14173358	MILD
5:14200810:A:G	cg20824844	TRIO	-0.0327673	0.0618966	-0.0376621	3.34043e-08	-0.0225079	0.168602	0.1584	0.1839	0.172	SHe	5_14173358	MILD
5:14204010:A:G	cg20824844	TRIO	-0.0327673	0.0618966	-0.0376621	3.34043e-08	-0.0225079	0.168602	0.1584	0.1839	0.172	SHe	5_14173358	MILD
5:14205632:A:C	cg20824844	TRIO	-0.0327673	0.0618966	-0.0376621	3.34043e-08	-0.0225079	0.168602	0.1584	0.1839	0.172	SHe	5_14173358	MILD
2:8275951:A:T	cg17423458	LINC00299	0.0106814	0.071985	0.0159139	5.74934e-06	0.0238123	0.000330695	0.203	0.1613	0.1237	SHe	2_8248288	MILD,NEGATIVE
2:8319597:G:GA	cg17423458	LINC00299	0.0129488	0.03051	0.0186124	2.02112e-06	0.0208435	0.00210206	0.1733	0.1242	0.1183	SHe	2_8291220	SHARED
22:31480195:C:T	cg00193210	SFI1;SFI1;SFI1;SFI1;SFI1;SFI1;SFI1;SFI1;SFI1;SFI1	0.0488439	0.000422136	0.0267888	7.68717e-05	0.031591	0.0540214	0.1238	0.1145	0.1022	MHe	22_31480069	POSITIVE
22:31493125:G:A	cg00193210	SFI1;SFI1;SFI1;SFI1;SFI1;SFI1;SFI1;SFI1;SFI1;SFI1	0.0488439	0.000422136	0.0267888	7.68717e-05	0.031591	0.0540214	0.1238	0.1145	0.1022	MHe	22_31480069	POSITIVE
2:207579205:C:T	cg12449916		0.0199457	0.0122405	0.0210786	7.32989e-07	0.0050794	0.727022	0.2772	0.2435	0.2097	MHe	2_207847811	POSITIVE
2:207580274:T:G	cg12449916		0.0199457	0.0122405	0.0210786	7.32989e-07	0.0050794	0.727022	0.2772	0.2435	0.2097	MHe	2_207579415	POSITIVE
2:207580310:A:G	cg12449916		0.0199457	0.0122405	0.0210786	7.32989e-07	0.0050794	0.727022	0.2772	0.2435	0.2097	MHe	2_207579415	POSITIVE
2:207580468:C:G	cg12449916		0.0199457	0.0122405	0.0210786	7.32989e-07	0.0050794	0.727022	0.2772	0.2435	0.2097	MHe	2_207579415	POSITIVE
2:207580704:T:C	cg12449916		0.0199457	0.0122405	0.0210786	7.32989e-07	0.0050794	0.727022	0.2772	0.2435	0.2097	MHe	2_207579415	POSITIVE
2:207581230:A:G	cg12449916		0.0199457	0.0122405	0.0210786	7.32989e-07	0.0050794	0.727022	0.2772	0.2435	0.2097	MHe	2_207579415	POSITIVE
2:207581979:G:A	cg12449916		0.0199457	0.0122405	0.0210786	7.32989e-07	0.0050794	0.727022	0.2772	0.2435	0.2097	MHe	2_207579415	POSITIVE
2:207582068:G:T	cg12449916		0.0199457	0.0122405	0.0210786	7.32989e-07	0.0050794	0.727022	0.2772	0.2435	0.2097	MHe	2_207579415	POSITIVE
2:207582166:C:T	cg12449916		0.0199457	0.0122405	0.0210786	7.32989e-07	0.0050794	0.727022	0.2772	0.2435	0.2097	MHe	2_207579415	POSITIVE
2:207582458:C:T	cg12449916		0.0199457	0.0122405	0.0210786	7.32989e-07	0.0050794	0.727022	0.2772	0.2435	0.2097	MHe	2_207579415	POSITIVE
2:207582605:T:C	cg12449916		0.0199457	0.0122405	0.0210786	7.32989e-07	0.0050794	0.727022	0.2772	0.2435	0.2097	MHe	2_207579415	POSITIVE
2:207582669:AC:A	cg12449916		0.0199457	0.0122405	0.0210786	7.32989e-07	0.0050794	0.727022	0.2772	0.2435	0.2097	MHe	2_207579415	POSITIVE
2:207583169:T:C	cg12449916		0.0199457	0.0122405	0.0210786	7.32989e-07	0.0050794	0.727022	0.2772	0.2435	0.2097	MHe	2_207579415	POSITIVE
11:566936:C:A	cg17114584	IRF7;IRF7;IRF7	0.0850226	0.000430606	0.0550391	6.2098e-07	0.0465962	0.0322038	0.2129	0.2161	0.1935	SHo	11_565129	SHARED
11:567627:G:C	cg17114584	IRF7;IRF7;IRF7	0.0850226	0.000430606	0.0550391	6.2098e-07	0.0465962	0.0322038	0.2129	0.2161	0.1935	SHo	11_565129	SHARED
11:570094:G:A	cg17114584	IRF7;IRF7;IRF7	0.0850226	0.000430606	0.0550391	6.2098e-07	0.0465962	0.0322038	0.2129	0.2161	0.1935	SHo	11_565129	SHARED
13:114919835:A:G	cg08610076	RASA3	0.00789682	0.0707021	0.0128504	1.44827e-07	0.00515168	0.468101	0.396	0.4323	0.4032	MHe	13_114919835	MILD
11:607175:G:A	cg17114584	IRF7;IRF7;IRF7	0.0619853	0.0119747	0.0620882	1.28272e-08	0.0396001	0.0578303	0.2277	0.2306	0.2097	SHo	11_606656	POSITIVE
1:111990820:A:T	cg10345494	C1orf162;C1orf162;C1orf162	0.0158838	0.00447145	0.0125505	1.34278e-06	0.00246593	0.581888	0.2327	0.2452	0.2366	MHe	1_111990820	POSITIVE
5:14173358:A:G	cg16867702	TRIO	0.0218685	0.0183188	0.0206554	0.000105101	0.0297437	0.00364777	0.3366	0.2435	0.2688	SHe	5_14173358	SHARED
1:111972809:G:A	cg10345494	C1orf162;C1orf162;C1orf162	0.0173283	0.00193073	0.0120654	1.27926e-06	0.0030162	0.469017	0.2574	0.2613	0.2796	MHe	1_111964262	POSITIVE
1:111974483:G:A	cg10345494	C1orf162;C1orf162;C1orf162	0.0173283	0.00193073	0.0120654	1.27926e-06	0.0030162	0.469017	0.2574	0.2613	0.2796	MHe	1_111964262	POSITIVE
1:111979420:G:A	cg10345494	C1orf162;C1orf162;C1orf162	0.0173283	0.00193073	0.0120654	1.27926e-06	0.0030162	0.469017	0.2574	0.2613	0.2796	MHe	1_111964262	POSITIVE
1:111979596:G:C	cg10345494	C1orf162;C1orf162;C1orf162	0.0173283	0.00193073	0.0120654	1.27926e-06	0.0030162	0.469017	0.2574	0.2613	0.2796	MHe	1_111964262	POSITIVE
11:613297:T:G	cg17114584	IRF7;IRF7;IRF7	0.0838347	0.000183612	0.052259	1.34652e-07	0.0350559	0.0725199	0.2772	0.3129	0.2688	SHo	11_606656	POSITIVE
5:14213764:C:T	cg16867702	TRIO	0.0273376	0.00466472	0.0200102	0.000217407	0.0297638	0.0027468	0.3069	0.2258	0.2581	SHe	5_14173358	SHARED
13:100931276:T:C	cg24388175	PCCA;PCCA;PCCA	0.018667	0.0453436	0.0210156	8.89498e-05	0.0491826	3.79609e-05	0.3911	0.4274	0.3871	SHe	13_100916497	SHARED
13:100934275:T:C	cg24388175	PCCA;PCCA;PCCA	0.018667	0.0453436	0.0210156	8.89498e-05	0.0491826	3.79609e-05	0.3911	0.4274	0.3871	SHe	13_100934275	SHARED
13:100934564:C:T	cg24388175	PCCA;PCCA;PCCA	0.018667	0.0453436	0.0210156	8.89498e-05	0.0491826	3.79609e-05	0.3911	0.4274	0.3871	SHe	13_100934275	SHARED
13:100934759:A:G	cg24388175	PCCA;PCCA;PCCA	0.018667	0.0453436	0.0210156	8.89498e-05	0.0491826	3.79609e-05	0.3911	0.4274	0.3871	SHe	13_100934275	SHARED
6:111866307:A:G	cg01520105	TRAF3IP2;TRAF3IP2;TRAF3IP2;TRAF3IP2;TRAF3IP2	0.00720658	0.364001	0.0152966	4.75893e-06	0.0151501	0.162312	0.1188	0.1742	0.08602	MHe	6_111863064	MILD
6:111871349:T:C	cg01520105	TRAF3IP2;TRAF3IP2;TRAF3IP2;TRAF3IP2;TRAF3IP2	0.00720658	0.364001	0.0152966	4.75893e-06	0.0151501	0.162312	0.1188	0.1742	0.08602	MHe	6_111863064	MILD
2:8320405:A:C	cg17423458	LINC00299	0.0129488	0.03051	0.0177256	7.09914e-06	0.0238382	0.000569456	0.1733	0.1226	0.1075	SHe	2_8291220	SHARED
5:14123507:T:C	cg20824844	TRIO	0.0411807	0.0227581	0.0399523	1.86157e-07	0.0336204	0.0416487	0.1436	0.121	0.1344	SHe	5_14122952	SHARED
13:100779725:T:C	cg24388175	PCCA;PCCA;PCCA	0.0157075	0.0930411	0.0226164	9.10416e-05	0.0454097	0.000142856	0.3168	0.3694	0.2849	SHe	13_100779725	MILD,NEGATIVE
17:33338447:C:T	cg16662477	RFFL	0.0884096	0.000395115	0.0433409	2.80384e-06	0.0172403	0.184801	0.05941	0.08387	0.09677	SHe	17_33338447	POSITIVE
2:207587679:A:G	cg12449916		0.0213415	0.00804706	0.0206243	1.29628e-06	0.00268221	0.85345	0.2921	0.2484	0.2151	MHe	2_207579415	POSITIVE
12:133177964:C:T	cg15402627		0.09177	2.88107e-12	-0.00166141	0.568286	0.0160291	0.00731344	0.0495	0.05161	0.05914	MHo	12_133176925	SEVERE,NEGATIVE
12:133178477:C:T	cg15402627		0.09177	2.88107e-12	-0.00166141	0.568286	0.0160291	0.00731344	0.0495	0.05161	0.05914	MHo	12_133176925	SEVERE,NEGATIVE
12:133181038:CG:C	cg15402627		0.09177	2.88107e-12	-0.00166141	0.568286	0.0160291	0.00731344	0.0495	0.05161	0.05914	MHo	12_133181038	SEVERE,NEGATIVE
12:133181186:C:T	cg15402627		0.09177	2.88107e-12	-0.00166141	0.568286	0.0160291	0.00731344	0.0495	0.05161	0.05914	MHo	12_133181038	SEVERE,NEGATIVE
12:133181440:G:A	cg15402627		0.09177	2.88107e-12	-0.00166141	0.568286	0.0160291	0.00731344	0.0495	0.05161	0.05914	MHo	12_133181399	SEVERE,NEGATIVE
12:133183058:T:C	cg15402627		0.09177	2.88107e-12	-0.00166141	0.568286	0.0160291	0.00731344	0.0495	0.05161	0.05914	MHo	12_133181399	SEVERE,NEGATIVE
2:207590379:T:G	cg12449916		0.0184011	0.0213538	0.0197883	2.22328e-06	0.0050794	0.727022	0.2921	0.2532	0.2097	MHe	2_207579415	POSITIVE
2:8279227:C:T	cg17423458	LINC00299	0.0092891	0.123695	0.0205096	1.24681e-07	0.0185112	0.00738246	0.1931	0.1323	0.1129	SHe	2_8277221	MILD,NEGATIVE
2:8279289:T:A	cg17423458	LINC00299	0.0092891	0.123695	0.0205096	1.24681e-07	0.0185112	0.00738246	0.1931	0.1323	0.1129	SHe	2_8277221	MILD,NEGATIVE
2:8306291:A:T	cg17423458	LINC00299	0.0144776	0.0160389	0.017432	9.82963e-06	0.0226159	0.0011222	0.1683	0.1242	0.1075	SHe	2_8291220	SHARED
10:35449337:C:CT	cg19215266	CREM;CREM;CREM;CREM;CREM;CREM	0.0342941	0.00040023	0.023866	3.14121e-05	0.00874441	0.43681	0.1436	0.1387	0.1613	SHe	10_35268132	POSITIVE
22:31957752:G:A	cg00193210	SFI1;SFI1;SFI1;SFI1;SFI1;SFI1;SFI1;SFI1;SFI1;SFI1	0.0265688	0.0429236	0.0260061	1.74266e-06	0.0161396	0.339815	0.1584	0.179	0.1129	MHe	22_31933028	POSITIVE
12:26287771:A:G	cg13810114		-0.0212696	0.0101068	-0.0180877	0.000133626	-0.0270321	0.0217294	0.1535	0.1177	0.1344	MHe	12_26272824	SHARED
2:103381281:G:T	cg21028473	TMEM182	-0.0121264	0.0395776	-0.0140768	9.89087e-07	-0.0112839	0.110248	0.3515	0.4	0.3656	SHe	2_103341646	POSITIVE
2:103381513:G:A	cg21028473	TMEM182	-0.0121264	0.0395776	-0.0140768	9.89087e-07	-0.0112839	0.110248	0.3515	0.4	0.3656	SHe	2_103341646	POSITIVE
5:14250376:G:A	cg16867702	TRIO	-0.0407749	0.000881766	-0.0260901	1.21259e-05	-0.0161829	0.157954	0.1535	0.229	0.2097	SHe	5_14248277	POSITIVE
10:72289256:A:T	cg11228898	PALD1	0.0163125	0.0161656	0.0153635	4.52244e-05	0.020546	0.0335252	0.3614	0.2597	0.2151	MHe	10_72284931	SHARED
2:99228447:C:G	cg02420943	INPP4A;INPP4A;INPP4A;INPP4A	0.0237065	0.00066251	0.0133427	3.07984e-05	0.0130746	0.00685817	0.3663	0.3565	0.3602	SHe	2_99122909	SHARED
8:68265356:A:C	cg01156920		-0.0149046	0.040463	-0.0142984	0.000175325	-0.0348786	1.70133e-05	0.401	0.4661	0.4462	SHe	8_68143517	SHARED
8:68270621:G:A	cg01156920		-0.0149046	0.040463	-0.0142984	0.000175325	-0.0348786	1.70133e-05	0.401	0.4661	0.4462	SHe	8_68143517	SHARED
10:35533707:G:A	cg19215266	CREM;CREM;CREM;CREM;CREM;CREM	0.0311716	0.0024462	0.0273151	1.03067e-05	0.00170443	0.893159	0.1337	0.1306	0.1452	SHe	10_35527543	POSITIVE
11:45935253:C:T	cg05148610	PHF21A;PHF21A	0.0172686	0.019687	0.0162106	9.84205e-07	-0.000638649	0.94439	0.3465	0.2935	0.2527	SHe	11_45931502	POSITIVE
2:103308802:A:G	cg21028473	TMEM182	-0.0190528	0.00511599	-0.0142946	2.33961e-05	-0.0192808	0.0216656	0.198	0.2323	0.1989	SHe	2_103308802	SHARED
16:88511548:C:G	cg26884787	ZFPM1	0.00864655	0.00610276	0.0101125	2.1222e-06	0.00847641	0.0269012	0.3218	0.2452	0.2581	SHe	16_88511548	SHARED
5:14173461:A:G	cg20824844	TRIO	0.030576	0.0255768	0.0267972	6.5789e-06	0.020639	0.128542	0.3218	0.2387	0.2527	SHe	5_14173358	POSITIVE
12:12630346:G:A	cg15429134	LOH12CR1	0.132903	1.98186e-06	0.0434174	1.10915e-05	-0.034212	0.10602	0.04455	0.08387	0.03226	SHe	12_12623791	POSITIVE
2:103357967:G:A	cg21028473	TMEM182	-0.0115027	0.0553152	-0.0138169	1.75557e-06	-0.0114496	0.109404	0.3465	0.3984	0.3548	SHe	2_103341646	MILD
2:103361877:G:A	cg21028473	TMEM182	-0.0115027	0.0553152	-0.0138169	1.75557e-06	-0.0114496	0.109404	0.3465	0.3984	0.3548	SHe	2_103341646	MILD
2:103366322:G:A	cg21028473	TMEM182	-0.0115027	0.0553152	-0.0138169	1.75557e-06	-0.0114496	0.109404	0.3465	0.3984	0.3548	SHe	2_103341646	MILD
2:103366423:T:C	cg21028473	TMEM182	-0.0115027	0.0553152	-0.0138169	1.75557e-06	-0.0114496	0.109404	0.3465	0.3984	0.3548	SHe	2_103341646	MILD
2:103368825:A:C	cg21028473	TMEM182	-0.0115027	0.0553152	-0.0138169	1.75557e-06	-0.0114496	0.109404	0.3465	0.3984	0.3548	SHe	2_103341646	MILD
2:103419659:A:G	cg21028473	TMEM182	-0.016239	0.00359005	-0.0153364	1.96798e-07	-0.000534447	0.937409	0.4703	0.4468	0.4194	SHe	2_103389792	POSITIVE
5:14468320:T:G	cg20824844	TRIO	-0.0350665	0.14094	-0.043084	1.38777e-06	-0.0304299	0.0963732	0.06931	0.09839	0.1129	SHe	5_14459065	MILD
5:14468559:C:T	cg20824844	TRIO	-0.0350665	0.14094	-0.043084	1.38777e-06	-0.0304299	0.0963732	0.06931	0.09839	0.1129	SHe	5_14459065	MILD
5:14210964:A:G	cg20824844	TRIO	-0.0327673	0.0618966	-0.0367043	4.78932e-08	-0.0225079	0.168602	0.1584	0.1871	0.172	SHe	5_14173358	MILD
5:14212073:C:CA	cg20824844	TRIO	-0.0327673	0.0618966	-0.0367043	4.78932e-08	-0.0225079	0.168602	0.1584	0.1871	0.172	SHe	5_14173358	MILD
5:14213452:C:T	cg20824844	TRIO	-0.0327673	0.0618966	-0.0367043	4.78932e-08	-0.0225079	0.168602	0.1584	0.1871	0.172	SHe	5_14173358	MILD
5:14213503:T:C	cg20824844	TRIO	-0.0327673	0.0618966	-0.0367043	4.78932e-08	-0.0225079	0.168602	0.1584	0.1871	0.172	SHe	5_14173358	MILD
5:14216900:A:G	cg20824844	TRIO	-0.0327673	0.0618966	-0.0367043	4.78932e-08	-0.0225079	0.168602	0.1584	0.1871	0.172	SHe	5_14173358	MILD
5:14219346:ATT:A	cg20824844	TRIO	-0.0327673	0.0618966	-0.0367043	4.78932e-08	-0.0225079	0.168602	0.1584	0.1871	0.172	SHe	5_14173358	MILD
5:14219717:C:T	cg20824844	TRIO	-0.0327673	0.0618966	-0.0367043	4.78932e-08	-0.0225079	0.168602	0.1584	0.1871	0.172	SHe	5_14173358	MILD
5:14220474:A:G	cg20824844	TRIO	-0.0327673	0.0618966	-0.0367043	4.78932e-08	-0.0225079	0.168602	0.1584	0.1871	0.172	SHe	5_14173358	MILD
5:14221675:G:T	cg20824844	TRIO	-0.0327673	0.0618966	-0.0367043	4.78932e-08	-0.0225079	0.168602	0.1584	0.1871	0.172	SHe	5_14173358	MILD
5:14223271:A:G	cg20824844	TRIO	-0.0327673	0.0618966	-0.0367043	4.78932e-08	-0.0225079	0.168602	0.1584	0.1871	0.172	SHe	5_14173358	MILD
5:14223389:CA:C	cg20824844	TRIO	-0.0327673	0.0618966	-0.0367043	4.78932e-08	-0.0225079	0.168602	0.1584	0.1871	0.172	SHe	5_14173358	MILD
5:14224229:A:G	cg20824844	TRIO	-0.0327673	0.0618966	-0.0367043	4.78932e-08	-0.0225079	0.168602	0.1584	0.1871	0.172	SHe	5_14173358	MILD
5:14224765:G:A	cg20824844	TRIO	-0.0327673	0.0618966	-0.0367043	4.78932e-08	-0.0225079	0.168602	0.1584	0.1871	0.172	SHe	5_14173358	MILD
5:14224942:G:A	cg20824844	TRIO	-0.0327673	0.0618966	-0.0367043	4.78932e-08	-0.0225079	0.168602	0.1584	0.1871	0.172	SHe	5_14173358	MILD
5:14225323:A:T	cg20824844	TRIO	-0.0327673	0.0618966	-0.0367043	4.78932e-08	-0.0225079	0.168602	0.1584	0.1871	0.172	SHe	5_14173358	MILD
11:579253:C:T	cg17114584	IRF7;IRF7;IRF7	0.0879329	8.50064e-05	0.0451252	6.07439e-06	0.0449581	0.0291361	0.2525	0.2742	0.2473	SHo	11_579253	SHARED
11:579254:C:T	cg17114584	IRF7;IRF7;IRF7	0.0879329	8.50064e-05	0.0451252	6.07439e-06	0.0449581	0.0291361	0.2525	0.2742	0.2473	SHo	11_579253	SHARED
6:159069395:G:A	cg11065271	SYTL3	0.0101482	0.335865	0.0308981	1.71999e-08	0.0320404	2.31121e-05	0.2822	0.279	0.3441	SHe	6_159011724	MILD,NEGATIVE
13:114901396:T:C	cg08610076	RASA3	-0.0100769	0.0621795	-0.0166731	8.0075e-07	-0.0114827	0.207753	0.1683	0.1532	0.2043	MHe	13_114898643	MILD
13:114901633:G:A	cg08610076	RASA3	-0.0100769	0.0621795	-0.0166731	8.0075e-07	-0.0114827	0.207753	0.1683	0.1532	0.2043	MHe	13_114898643	MILD
13:114902810:C:T	cg08610076	RASA3	-0.0100769	0.0621795	-0.0166731	8.0075e-07	-0.0114827	0.207753	0.1683	0.1532	0.2043	MHe	13_114898643	MILD
5:14173358:A:G	cg20824844	TRIO	0.0350273	0.0111682	0.0249113	2.88221e-05	0.0235183	0.0664618	0.3366	0.2435	0.2688	SHe	5_14173358	POSITIVE
1:111959983:T:C	cg10345494	C1orf162;C1orf162;C1orf162	0.0144995	0.00461111	0.0106748	2.96272e-06	0.0033337	0.393869	0.3168	0.3435	0.3333	MHe	1_111957688	POSITIVE
2:8311974:G:A	cg17423458	LINC00299	0.0129488	0.03051	0.018312	4.13835e-06	0.023062	0.000734926	0.1733	0.1194	0.1129	SHe	2_8291220	SHARED
2:8312969:G:A	cg17423458	LINC00299	0.0129488	0.03051	0.018312	4.13835e-06	0.023062	0.000734926	0.1733	0.1194	0.1129	SHe	2_8291220	SHARED
2:8314690:A:G	cg17423458	LINC00299	0.0129488	0.03051	0.018312	4.13835e-06	0.023062	0.000734926	0.1733	0.1194	0.1129	SHe	2_8291220	SHARED
2:8315127:G:A	cg17423458	LINC00299	0.0129488	0.03051	0.018312	4.13835e-06	0.023062	0.000734926	0.1733	0.1194	0.1129	SHe	2_8291220	SHARED
2:8315610:A:G	cg17423458	LINC00299	0.0129488	0.03051	0.018312	4.13835e-06	0.023062	0.000734926	0.1733	0.1194	0.1129	SHe	2_8291220	SHARED
6:159070903:A:G	cg11065271	SYTL3	0.0101482	0.335865	0.0309534	1.6913e-08	0.0320404	2.31121e-05	0.2822	0.2806	0.3441	SHe	6_159011724	MILD,NEGATIVE
6:159069879:G:A	cg11065271	SYTL3	0.0110179	0.309615	0.0308981	1.71999e-08	0.0320404	2.31121e-05	0.2772	0.279	0.3441	SHe	6_159011724	MILD,NEGATIVE
6:159070739:C:A	cg11065271	SYTL3	0.0110179	0.309615	0.0308981	1.71999e-08	0.0320404	2.31121e-05	0.2772	0.279	0.3441	SHe	6_159011724	MILD,NEGATIVE
3:187100101:C:G	cg07170983		0.0172069	0.00119079	0.0172643	3.4933e-08	-0.00155707	0.762927	0.4257	0.4839	0.4624	SHe	3_187097581	POSITIVE
11:584243:C:T	cg17114584	IRF7;IRF7;IRF7	0.0649105	0.00610148	0.0615606	5.5164e-09	0.0396001	0.0578303	0.2327	0.2516	0.2097	SHo	11_583158	POSITIVE
10:72306193:T:C	cg11228898	PALD1	0.0148541	0.0284108	0.0147182	5.36535e-05	0.020949	0.0161132	0.3614	0.2952	0.2527	MHe	10_72301614	SHARED
13:100781445:A:G	cg24388175	PCCA;PCCA;PCCA	0.0158118	0.0950316	0.0230911	7.74512e-05	0.0436141	0.000265203	0.3119	0.3629	0.2796	SHe	13_100779725	MILD,NEGATIVE
13:100782819:GT:G	cg24388175	PCCA;PCCA;PCCA	0.0158118	0.0950316	0.0230911	7.74512e-05	0.0436141	0.000265203	0.3119	0.3629	0.2796	SHe	13_100779725	MILD,NEGATIVE
13:100783325:A:G	cg24388175	PCCA;PCCA;PCCA	0.0158118	0.0950316	0.0230911	7.74512e-05	0.0436141	0.000265203	0.3119	0.3629	0.2796	SHe	13_100779725	MILD,NEGATIVE
10:35459696:G:C	cg19215266	CREM;CREM;CREM;CREM;CREM;CREM	0.0342941	0.00040023	0.0238189	4.30721e-05	0.00773436	0.495035	0.1436	0.1371	0.1559	SHe	10_35268132	POSITIVE
10:35473485:G:A	cg19215266	CREM;CREM;CREM;CREM;CREM;CREM	0.0342941	0.00040023	0.0238189	4.30721e-05	0.00773436	0.495035	0.1436	0.1371	0.1559	SHe	10_35268132	POSITIVE
2:207676738:T:TAAG	cg12449916		0.0216273	0.00202097	0.0173687	1.22414e-05	-0.00562379	0.63268	0.4406	0.471	0.4086	MHe	2_207670536	POSITIVE
16:15768249:G:A	cg14275931	KIAA0430;KIAA0430;KIAA0430	0.020559	0.00163237	0.0157619	2.65829e-05	0.0157874	0.0496655	0.3366	0.2952	0.3333	SHe	16_15750019	SHARED
10:35375092:A:C	cg19215266	CREM;CREM;CREM;CREM;CREM;CREM	0.0311752	0.00125902	0.0238149	2.32217e-05	0.00714783	0.525257	0.1485	0.1403	0.1613	SHe	10_35268132	POSITIVE
2:103432318:T:C	cg21028473	TMEM182	-0.0148263	0.00666848	-0.0159752	9.51529e-08	0.00104211	0.879123	0.4653	0.4565	0.4247	SHe	2_103389792	POSITIVE
10:35534763:T:TA	cg19215266	CREM;CREM;CREM;CREM;CREM;CREM	0.0270863	0.0105904	0.0289481	5.54638e-06	0.0036417	0.779223	0.1188	0.1194	0.1344	SHe	10_35527543	POSITIVE
10:35535597:A:G	cg19215266	CREM;CREM;CREM;CREM;CREM;CREM	0.0270863	0.0105904	0.0289481	5.54638e-06	0.0036417	0.779223	0.1188	0.1194	0.1344	SHe	10_35527543	POSITIVE
1:111967008:A:G	cg10345494	C1orf162;C1orf162;C1orf162	0.0164306	0.00185505	0.011489	4.20697e-06	0.00342284	0.410466	0.2921	0.2823	0.2742	MHe	1_111964262	POSITIVE
8:129076284:A:C	cg26180383	MIR1207;PVT1	0.00588186	0.212519	0.0145409	2.37032e-07	0.0141897	0.0236757	0.401	0.3677	0.414	SHe	8_129074902	MILD,NEGATIVE
2:103363060:T:A	cg21028473	TMEM182	-0.0115027	0.0553152	-0.0138169	1.75557e-06	-0.0113915	0.109612	0.3465	0.3984	0.3495	SHe	2_103341646	MILD
2:103369996:AT:A	cg21028473	TMEM182	-0.0115027	0.0553152	-0.0138169	1.75557e-06	-0.0113915	0.109612	0.3465	0.3984	0.3495	SHe	2_103341646	MILD
12:26278079:C:A	cg13810114		-0.0200901	0.00431387	-0.0134465	0.000172963	-0.0233222	0.0117455	0.2327	0.2177	0.2097	MHe	12_26272824	SHARED
12:26278444:A:G	cg13810114		-0.0200901	0.00431387	-0.0134465	0.000172963	-0.0233222	0.0117455	0.2327	0.2177	0.2097	MHe	12_26272824	SHARED
10:126504461:CT:C	cg08738516	FAM53B	-0.0128368	0.0659449	-0.0156025	1.74308e-05	-0.0149692	0.0108184	0.3614	0.3919	0.4785	SHe	10_126498852	MILD,NEGATIVE
4:77212217:T:C	cg06978288	STBD1	0.0181806	0.00577572	0.0126236	2.22197e-05	0.00561018	0.48135	0.3911	0.4484	0.4301	MHe	4_77206895	POSITIVE
11:578844:C:G	cg17114584	IRF7;IRF7;IRF7	0.0739998	0.00160657	0.0564377	1.13678e-07	0.0437166	0.0358334	0.2376	0.2435	0.2097	SHo	11_575408	SHARED
11:612148:T:C	cg17114584	IRF7;IRF7;IRF7	0.0755444	0.00192663	0.0601423	1.26581e-08	0.0360502	0.0743483	0.2376	0.2532	0.2151	SHo	11_606656	POSITIVE
1:111969307:G:C	cg10345494	C1orf162;C1orf162;C1orf162	0.0173283	0.00193073	0.0118931	1.83118e-06	0.0030162	0.469017	0.2574	0.2629	0.2796	MHe	1_111964262	POSITIVE
1:111970703:A:T	cg10345494	C1orf162;C1orf162;C1orf162	0.0173283	0.00193073	0.0118931	1.83118e-06	0.0030162	0.469017	0.2574	0.2629	0.2796	MHe	1_111964262	POSITIVE
10:126474200:C:T	cg08738516	FAM53B	-0.010001	0.1619	-0.0158379	1.07612e-05	0.017438	0.00222901	0.4208	0.4258	0.4892	SHe	10_126473356	MILD,NEGATIVE,OPPOSITE
2:207589486:T:C	cg12449916		0.0213415	0.00804706	0.0194963	2.99503e-06	0.00268221	0.85345	0.2921	0.2532	0.2151	MHe	2_207579415	POSITIVE
2:207591057:G:A	cg12449916		0.0213415	0.00804706	0.0194963	2.99503e-06	0.00268221	0.85345	0.2921	0.2532	0.2151	MHe	2_207579415	POSITIVE
2:207592953:G:A	cg12449916		0.0213415	0.00804706	0.0194963	2.99503e-06	0.00268221	0.85345	0.2921	0.2532	0.2151	MHe	2_207579415	POSITIVE
8:140611169:T:C	cg12444592	KCNK9	-0.0117114	0.0385672	-0.0101093	3.93684e-05	-0.0142003	0.00174609	0.3465	0.3323	0.3441	SHe	8_140610869	SHARED
8:140611754:A:G	cg12444592	KCNK9	-0.0117114	0.0385672	-0.0101093	3.93684e-05	-0.0142003	0.00174609	0.3465	0.3323	0.3441	SHe	8_140610869	SHARED
10:35318252:T:C	cg19215266	CREM;CREM;CREM;CREM;CREM;CREM	0.0330242	0.000543234	0.0230239	5.68119e-05	0.00714783	0.525257	0.1535	0.1419	0.1613	SHe	10_35268132	POSITIVE
11:45944161:C:A	cg05148610	PHF21A;PHF21A	0.0172686	0.019687	0.0160604	1.26262e-06	-0.000638649	0.94439	0.3465	0.2919	0.2527	SHe	11_45931502	POSITIVE
11:590999:G:A	cg17114584	IRF7;IRF7;IRF7	0.0733109	0.00174235	0.0593766	1.4653e-08	0.0360502	0.0743483	0.2376	0.2565	0.2151	SHo	11_589819	POSITIVE
11:592023:G:C	cg17114584	IRF7;IRF7;IRF7	0.0733109	0.00174235	0.0593766	1.4653e-08	0.0360502	0.0743483	0.2376	0.2565	0.2151	SHo	11_589819	POSITIVE
11:595810:A:G	cg17114584	IRF7;IRF7;IRF7	0.0733109	0.00174235	0.0593766	1.4653e-08	0.0360502	0.0743483	0.2376	0.2565	0.2151	SHo	11_589819	POSITIVE
11:595890:G:A	cg17114584	IRF7;IRF7;IRF7	0.0733109	0.00174235	0.0593766	1.4653e-08	0.0360502	0.0743483	0.2376	0.2565	0.2151	SHo	11_589819	POSITIVE
11:598033:C:T	cg17114584	IRF7;IRF7;IRF7	0.0733109	0.00174235	0.0593766	1.4653e-08	0.0360502	0.0743483	0.2376	0.2565	0.2151	SHo	11_589819	POSITIVE
10:35552431:C:T	cg19215266	CREM;CREM;CREM;CREM;CREM;CREM	0.0212885	0.00187318	0.0188278	3.7246e-05	-0.00470128	0.648824	0.302	0.2677	0.2204	SHe	10_35527543	POSITIVE
10:35552678:C:T	cg19215266	CREM;CREM;CREM;CREM;CREM;CREM	0.0212885	0.00187318	0.0188278	3.7246e-05	-0.00470128	0.648824	0.302	0.2677	0.2204	SHe	10_35527543	POSITIVE
10:35554020:C:G	cg19215266	CREM;CREM;CREM;CREM;CREM;CREM	0.0212885	0.00187318	0.0188278	3.7246e-05	-0.00470128	0.648824	0.302	0.2677	0.2204	SHe	10_35527543	POSITIVE
10:35554054:T:G	cg19215266	CREM;CREM;CREM;CREM;CREM;CREM	0.0212885	0.00187318	0.0188278	3.7246e-05	-0.00470128	0.648824	0.302	0.2677	0.2204	SHe	10_35554054	POSITIVE
5:14179321:G:T	cg20824844	TRIO	-0.0304376	0.0822538	-0.037572	3.61496e-08	-0.025044	0.122612	0.1634	0.1823	0.1774	SHe	5_14173358	MILD
2:103385020:A:C	cg21028473	TMEM182	-0.0121264	0.0395776	-0.0135434	2.20038e-06	-0.0124732	0.0838243	0.3515	0.4065	0.3656	SHe	2_103341646	POSITIVE
17:80496159:T:A	cg22083904	FOXK2	-0.0426457	0.000104857	-0.0162473	0.000174925	-0.00195183	0.890067	0.1634	0.1677	0.1882	MHe	17_80476574	POSITIVE
17:80497727:A:C	cg22083904	FOXK2	-0.0426457	0.000104857	-0.0162473	0.000174925	-0.00195183	0.890067	0.1634	0.1677	0.1882	MHe	17_80476574	POSITIVE
17:80498516:A:G	cg22083904	FOXK2	-0.0426457	0.000104857	-0.0162473	0.000174925	-0.00195183	0.890067	0.1634	0.1677	0.1882	MHe	17_80476574	POSITIVE
17:80503161:G:A	cg22083904	FOXK2	-0.0426457	0.000104857	-0.0162473	0.000174925	-0.00195183	0.890067	0.1634	0.1677	0.1882	MHe	17_80476574	POSITIVE
17:80503480:CAG:C	cg22083904	FOXK2	-0.0426457	0.000104857	-0.0162473	0.000174925	-0.00195183	0.890067	0.1634	0.1677	0.1882	MHe	17_80476574	POSITIVE
17:80506055:G:A	cg22083904	FOXK2	-0.0426457	0.000104857	-0.0162473	0.000174925	-0.00195183	0.890067	0.1634	0.1677	0.1882	MHe	17_80504021	POSITIVE
17:80508539:C:T	cg22083904	FOXK2	-0.0426457	0.000104857	-0.0162473	0.000174925	-0.00195183	0.890067	0.1634	0.1677	0.1882	MHe	17_80504021	POSITIVE
17:80510410:TC:T	cg22083904	FOXK2	-0.0426457	0.000104857	-0.0162473	0.000174925	-0.00195183	0.890067	0.1634	0.1677	0.1882	MHe	17_80504021	POSITIVE
17:80511597:G:A	cg22083904	FOXK2	-0.0426457	0.000104857	-0.0162473	0.000174925	-0.00195183	0.890067	0.1634	0.1677	0.1882	MHe	17_80504021	POSITIVE
17:80513085:C:T	cg22083904	FOXK2	-0.0426457	0.000104857	-0.0162473	0.000174925	-0.00195183	0.890067	0.1634	0.1677	0.1882	MHe	17_80504021	POSITIVE
17:80513169:A:G	cg22083904	FOXK2	-0.0426457	0.000104857	-0.0162473	0.000174925	-0.00195183	0.890067	0.1634	0.1677	0.1882	MHe	17_80504021	POSITIVE
17:80516638:C:CT	cg22083904	FOXK2	-0.0426457	0.000104857	-0.0162473	0.000174925	-0.00195183	0.890067	0.1634	0.1677	0.1882	MHe	17_80504021	POSITIVE
17:80516651:AG:A	cg22083904	FOXK2	-0.0426457	0.000104857	-0.0162473	0.000174925	-0.00195183	0.890067	0.1634	0.1677	0.1882	MHe	17_80504021	POSITIVE
17:80518866:A:G	cg22083904	FOXK2	-0.0426457	0.000104857	-0.0162473	0.000174925	-0.00195183	0.890067	0.1634	0.1677	0.1882	MHe	17_80504021	POSITIVE
17:80519713:C:A	cg22083904	FOXK2	-0.0426457	0.000104857	-0.0162473	0.000174925	-0.00195183	0.890067	0.1634	0.1677	0.1882	MHe	17_80504021	POSITIVE
17:80520205:C:T	cg22083904	FOXK2	-0.0426457	0.000104857	-0.0162473	0.000174925	-0.00195183	0.890067	0.1634	0.1677	0.1882	MHe	17_80504021	POSITIVE
8:68315965:A:G	cg01156920		-0.0162221	0.0777664	-0.0205608	4.16789e-06	-0.0245765	0.0111591	0.1832	0.2032	0.2312	SHe	8_68293431	MILD,NEGATIVE
2:103371229:G:GA	cg21028473	TMEM182	-0.0121264	0.0395776	-0.0135434	2.20038e-06	-0.0109611	0.1229	0.3515	0.4065	0.371	SHe	2_103341646	POSITIVE
2:103371316:T:G	cg21028473	TMEM182	-0.0121264	0.0395776	-0.0135434	2.20038e-06	-0.0109611	0.1229	0.3515	0.4065	0.371	SHe	2_103341646	POSITIVE
2:103373696:C:A	cg21028473	TMEM182	-0.0121264	0.0395776	-0.0135434	2.20038e-06	-0.0109611	0.1229	0.3515	0.4065	0.371	SHe	2_103341646	POSITIVE
2:103373698:T:A	cg21028473	TMEM182	-0.0121264	0.0395776	-0.0135434	2.20038e-06	-0.0109611	0.1229	0.3515	0.4065	0.371	SHe	2_103341646	POSITIVE
2:103374098:T:C	cg21028473	TMEM182	-0.0121264	0.0395776	-0.0135434	2.20038e-06	-0.0109611	0.1229	0.3515	0.4065	0.371	SHe	2_103341646	POSITIVE
2:103375056:T:G	cg21028473	TMEM182	-0.0121264	0.0395776	-0.0135434	2.20038e-06	-0.0109611	0.1229	0.3515	0.4065	0.371	SHe	2_103341646	POSITIVE
2:103376157:C:T	cg21028473	TMEM182	-0.0121264	0.0395776	-0.0135434	2.20038e-06	-0.0109611	0.1229	0.3515	0.4065	0.371	SHe	2_103341646	POSITIVE
2:103378857:C:G	cg21028473	TMEM182	-0.0121264	0.0395776	-0.0135434	2.20038e-06	-0.0109611	0.1229	0.3515	0.4065	0.371	SHe	2_103341646	POSITIVE
2:103379594:T:A	cg21028473	TMEM182	-0.0121264	0.0395776	-0.0135434	2.20038e-06	-0.0109611	0.1229	0.3515	0.4065	0.371	SHe	2_103341646	POSITIVE
2:103381217:G:A	cg21028473	TMEM182	-0.0121264	0.0395776	-0.0135434	2.20038e-06	-0.0109611	0.1229	0.3515	0.4065	0.371	SHe	2_103341646	POSITIVE
2:103381750:A:G	cg21028473	TMEM182	-0.0121264	0.0395776	-0.0135434	2.20038e-06	-0.0109611	0.1229	0.3515	0.4065	0.371	SHe	2_103341646	POSITIVE
2:103381817:T:C	cg21028473	TMEM182	-0.0121264	0.0395776	-0.0135434	2.20038e-06	-0.0109611	0.1229	0.3515	0.4065	0.371	SHe	2_103341646	POSITIVE
2:103383131:T:C	cg21028473	TMEM182	-0.0121264	0.0395776	-0.0135434	2.20038e-06	-0.0109611	0.1229	0.3515	0.4065	0.371	SHe	2_103341646	POSITIVE
2:103383651:A:G	cg21028473	TMEM182	-0.0121264	0.0395776	-0.0135434	2.20038e-06	-0.0109611	0.1229	0.3515	0.4065	0.371	SHe	2_103341646	POSITIVE
2:103386803:A:G	cg21028473	TMEM182	-0.0121264	0.0395776	-0.0135434	2.20038e-06	-0.0109611	0.1229	0.3515	0.4065	0.371	SHe	2_103341646	POSITIVE
2:103387525:G:A	cg21028473	TMEM182	-0.0121264	0.0395776	-0.0135434	2.20038e-06	-0.0109611	0.1229	0.3515	0.4065	0.371	SHe	2_103341646	POSITIVE
2:103388167:T:G	cg21028473	TMEM182	-0.0121264	0.0395776	-0.0135434	2.20038e-06	-0.0109611	0.1229	0.3515	0.4065	0.371	SHe	2_103341646	POSITIVE
13:100931446:T:A	cg24388175	PCCA;PCCA;PCCA	0.0174411	0.0629439	0.0213699	8.00503e-05	0.047101	9.42564e-05	0.3812	0.421	0.371	SHe	13_100916497	MILD,NEGATIVE
13:100931498:G:T	cg24388175	PCCA;PCCA;PCCA	0.0174411	0.0629439	0.0213699	8.00503e-05	0.047101	9.42564e-05	0.3812	0.421	0.371	SHe	13_100916497	MILD,NEGATIVE
3:193300534:A:T	cg20754708		-0.017093	0.00881962	-0.0150599	9.25342e-06	-0.0222074	4.87181e-05	0.4307	0.4452	0.3333	SHe	3_193290969	SHARED
2:103358648:G:T	cg21028473	TMEM182	-0.014015	0.0173141	-0.0129243	6.81292e-06	-0.0131468	0.0680197	0.3168	0.3839	0.3387	SHe	2_103341646	POSITIVE
3:187162236:T:C	cg07170983		-0.0158407	0.00552952	-0.0183265	4.50686e-08	-0.00378755	0.543098	0.3218	0.2565	0.2473	SHe	3_187103774	POSITIVE
4:77344665:A:G	cg06978288	STBD1	-0.0197433	0.00273229	-0.0128441	3.62743e-05	-0.0107411	0.138004	0.495	0.4758	0.4946	MHe	4_77272456	POSITIVE
2:103351779:A:G	cg21028473	TMEM182	-0.014015	0.0173141	-0.0129481	7.26659e-06	-0.0131468	0.0680197	0.3168	0.3823	0.3387	SHe	2_103341646	POSITIVE
10:35272303:T:G	cg19215266	CREM;CREM;CREM;CREM;CREM;CREM	0.0311752	0.00125902	0.0239151	2.84499e-05	0.00714783	0.525257	0.1485	0.1403	0.1613	SHe	10_35268132	POSITIVE
10:35283453:C:A	cg19215266	CREM;CREM;CREM;CREM;CREM;CREM	0.0311752	0.00125902	0.0239151	2.84499e-05	0.00714783	0.525257	0.1485	0.1403	0.1613	SHe	10_35268132	POSITIVE
10:35286876:C:A	cg19215266	CREM;CREM;CREM;CREM;CREM;CREM	0.0311752	0.00125902	0.0239151	2.84499e-05	0.00714783	0.525257	0.1485	0.1403	0.1613	SHe	10_35268132	POSITIVE
10:35287418:C:T	cg19215266	CREM;CREM;CREM;CREM;CREM;CREM	0.0311752	0.00125902	0.0239151	2.84499e-05	0.00714783	0.525257	0.1485	0.1403	0.1613	SHe	10_35268132	POSITIVE
10:35289780:A:G	cg19215266	CREM;CREM;CREM;CREM;CREM;CREM	0.0311752	0.00125902	0.0239151	2.84499e-05	0.00714783	0.525257	0.1485	0.1403	0.1613	SHe	10_35268132	POSITIVE
10:35291335:C:T	cg19215266	CREM;CREM;CREM;CREM;CREM;CREM	0.0311752	0.00125902	0.0239151	2.84499e-05	0.00714783	0.525257	0.1485	0.1403	0.1613	SHe	10_35268132	POSITIVE
3:187057970:A:T	cg07170983		0.00889758	0.146527	0.0181839	8.062e-10	-0.00143705	0.809584	0.2921	0.3629	0.3387	SHe	3_187057970	MILD
17:80520457:T:TA	cg22083904	FOXK2	-0.0426457	0.000104857	-0.0162473	0.000174925	-0.00110606	0.937262	0.1634	0.1677	0.1935	MHe	17_80504021	POSITIVE
3:193394497:T:C	cg20754708		0.0165716	0.015467	0.0146397	2.16995e-05	0.0195527	0.00084742	0.4455	0.4065	0.4677	SHe	3_193290969	SHARED
17:33401455:T:C	cg16662477	RFFL	0.0821199	0.000403557	0.0398993	1.26453e-05	0.0172403	0.184801	0.06931	0.08871	0.09677	SHe	17_33398340	POSITIVE
10:91259646:T:A	cg21587506	IFIT3;IFIT3;IFIT3;IFIT3	0.0176503	0.0170384	0.0153025	0.00239815	0.0498089	8.88444e-06	0.3812	0.3339	0.3656	SHo	10_91241951	SHARED
10:91260277:G:A	cg21587506	IFIT3;IFIT3;IFIT3;IFIT3	0.0176503	0.0170384	0.0153025	0.00239815	0.0498089	8.88444e-06	0.3812	0.3339	0.3656	SHo	10_91241951	SHARED
10:91260716:C:T	cg21587506	IFIT3;IFIT3;IFIT3;IFIT3	0.0176503	0.0170384	0.0153025	0.00239815	0.0498089	8.88444e-06	0.3812	0.3339	0.3656	SHo	10_91241951	SHARED
8:140600120:GCA:G	cg12444592	KCNK9	0.0179135	0.000561721	0.00943573	0.000166393	0.0143183	0.00245177	0.4257	0.3968	0.4624	SHe	8_140600022	SHARED
6:3745081:G:A	cg05411199	C6orf145	0.0126437	0.00380933	0.0103883	9.70844e-05	0.0146622	0.0249389	0.297	0.3323	0.2473	SHe	6_3740307	SHARED
3:46111869:G:A	cg03879629		0.0429522	0.0190511	0.0399223	0.000111673	0.0633245	0.0011805	0.1782	0.1387	0.1613	SHo	3_46104130	SHARED
8:129059423:T:A	cg26180383	MIR1207;PVT1	0.0110433	0.0366469	0.0132196	1.22855e-06	0.0122046	0.0542068	0.3861	0.3806	0.4194	SHe	8_129055042	POSITIVE
8:129059568:A:G	cg26180383	MIR1207;PVT1	0.0110433	0.0366469	0.0132196	1.22855e-06	0.0122046	0.0542068	0.3861	0.3806	0.4194	SHe	8_129055042	POSITIVE
3:45909528:C:T	cg03879629		0.0601758	0.009569	0.064103	4.25776e-06	0.0706495	0.0122339	0.08911	0.07581	0.0914	SHo	3_45864732	SHARED
5:14207371:T:TACACACACACAC	cg20824844	TRIO	-0.031541	0.0710281	-0.0329378	2.6011e-07	-0.0211095	0.171158	0.1634	0.2097	0.1882	SHe	5_14173358	MILD
3:187161726:G:C	cg07170983		-0.0171066	0.00317533	-0.0181995	7.98895e-08	-0.00378755	0.543098	0.3119	0.2468	0.2473	SHe	3_187159490	POSITIVE
8:142176584:C:T	cg18630091	DENND3	-0.0127204	0.0407371	-0.0149354	2.54721e-06	-0.0141389	0.0500294	0.302	0.3032	0.2957	MHe	8_142145456	POSITIVE
16:88509362:G:A	cg26884787	ZFPM1	0.00737753	0.0191439	0.0102814	9.21255e-07	0.00846195	0.0271698	0.3218	0.2452	0.2419	SHe	16_88508781	SHARED
11:590648:A:G	cg17114584	IRF7;IRF7;IRF7	0.0769151	0.000487455	0.0507219	2.72814e-07	0.034974	0.0729343	0.2624	0.3016	0.2634	SHo	11_589819	POSITIVE
10:35293354:C:T	cg19215266	CREM;CREM;CREM;CREM;CREM;CREM	0.0311752	0.00125902	0.023866	3.14121e-05	0.00714783	0.525257	0.1485	0.1387	0.1613	SHe	10_35268132	POSITIVE
10:35297983:G:A	cg19215266	CREM;CREM;CREM;CREM;CREM;CREM	0.0311752	0.00125902	0.023866	3.14121e-05	0.00714783	0.525257	0.1485	0.1387	0.1613	SHe	10_35268132	POSITIVE
10:35299669:G:T	cg19215266	CREM;CREM;CREM;CREM;CREM;CREM	0.0311752	0.00125902	0.023866	3.14121e-05	0.00714783	0.525257	0.1485	0.1387	0.1613	SHe	10_35268132	POSITIVE
10:35299715:G:T	cg19215266	CREM;CREM;CREM;CREM;CREM;CREM	0.0311752	0.00125902	0.023866	3.14121e-05	0.00714783	0.525257	0.1485	0.1387	0.1613	SHe	10_35268132	POSITIVE
10:35304178:G:A	cg19215266	CREM;CREM;CREM;CREM;CREM;CREM	0.0311752	0.00125902	0.023866	3.14121e-05	0.00714783	0.525257	0.1485	0.1387	0.1613	SHe	10_35268132	POSITIVE
10:35304908:A:C	cg19215266	CREM;CREM;CREM;CREM;CREM;CREM	0.0311752	0.00125902	0.023866	3.14121e-05	0.00714783	0.525257	0.1485	0.1387	0.1613	SHe	10_35268132	POSITIVE
10:35310456:TTAA:T	cg19215266	CREM;CREM;CREM;CREM;CREM;CREM	0.0311752	0.00125902	0.023866	3.14121e-05	0.00714783	0.525257	0.1485	0.1387	0.1613	SHe	10_35268132	POSITIVE
10:35311489:G:A	cg19215266	CREM;CREM;CREM;CREM;CREM;CREM	0.0311752	0.00125902	0.023866	3.14121e-05	0.00714783	0.525257	0.1485	0.1387	0.1613	SHe	10_35268132	POSITIVE
10:35312978:G:T	cg19215266	CREM;CREM;CREM;CREM;CREM;CREM	0.0311752	0.00125902	0.023866	3.14121e-05	0.00714783	0.525257	0.1485	0.1387	0.1613	SHe	10_35268132	POSITIVE
10:35319433:C:T	cg19215266	CREM;CREM;CREM;CREM;CREM;CREM	0.0311752	0.00125902	0.023866	3.14121e-05	0.00714783	0.525257	0.1485	0.1387	0.1613	SHe	10_35268132	POSITIVE
10:35320355:T:C	cg19215266	CREM;CREM;CREM;CREM;CREM;CREM	0.0311752	0.00125902	0.023866	3.14121e-05	0.00714783	0.525257	0.1485	0.1387	0.1613	SHe	10_35268132	POSITIVE
10:35323433:C:T	cg19215266	CREM;CREM;CREM;CREM;CREM;CREM	0.0311752	0.00125902	0.023866	3.14121e-05	0.00714783	0.525257	0.1485	0.1387	0.1613	SHe	10_35268132	POSITIVE
10:35327766:G:T	cg19215266	CREM;CREM;CREM;CREM;CREM;CREM	0.0311752	0.00125902	0.023866	3.14121e-05	0.00714783	0.525257	0.1485	0.1387	0.1613	SHe	10_35268132	POSITIVE
10:35329110:A:C	cg19215266	CREM;CREM;CREM;CREM;CREM;CREM	0.0311752	0.00125902	0.023866	3.14121e-05	0.00714783	0.525257	0.1485	0.1387	0.1613	SHe	10_35268132	POSITIVE
10:35329741:C:T	cg19215266	CREM;CREM;CREM;CREM;CREM;CREM	0.0311752	0.00125902	0.023866	3.14121e-05	0.00714783	0.525257	0.1485	0.1387	0.1613	SHe	10_35268132	POSITIVE
10:35332977:T:A	cg19215266	CREM;CREM;CREM;CREM;CREM;CREM	0.0311752	0.00125902	0.023866	3.14121e-05	0.00714783	0.525257	0.1485	0.1387	0.1613	SHe	10_35268132	POSITIVE
10:35336628:TTGAGG:T	cg19215266	CREM;CREM;CREM;CREM;CREM;CREM	0.0311752	0.00125902	0.023866	3.14121e-05	0.00714783	0.525257	0.1485	0.1387	0.1613	SHe	10_35268132	POSITIVE
10:35337216:G:A	cg19215266	CREM;CREM;CREM;CREM;CREM;CREM	0.0311752	0.00125902	0.023866	3.14121e-05	0.00714783	0.525257	0.1485	0.1387	0.1613	SHe	10_35268132	POSITIVE
10:35339956:C:T	cg19215266	CREM;CREM;CREM;CREM;CREM;CREM	0.0311752	0.00125902	0.023866	3.14121e-05	0.00714783	0.525257	0.1485	0.1387	0.1613	SHe	10_35268132	POSITIVE
10:35341301:G:A	cg19215266	CREM;CREM;CREM;CREM;CREM;CREM	0.0311752	0.00125902	0.023866	3.14121e-05	0.00714783	0.525257	0.1485	0.1387	0.1613	SHe	10_35268132	POSITIVE
10:35341663:T:C	cg19215266	CREM;CREM;CREM;CREM;CREM;CREM	0.0311752	0.00125902	0.023866	3.14121e-05	0.00714783	0.525257	0.1485	0.1387	0.1613	SHe	10_35268132	POSITIVE
10:35342087:G:A	cg19215266	CREM;CREM;CREM;CREM;CREM;CREM	0.0311752	0.00125902	0.023866	3.14121e-05	0.00714783	0.525257	0.1485	0.1387	0.1613	SHe	10_35268132	POSITIVE
10:35345435:G:A	cg19215266	CREM;CREM;CREM;CREM;CREM;CREM	0.0311752	0.00125902	0.023866	3.14121e-05	0.00714783	0.525257	0.1485	0.1387	0.1613	SHe	10_35268132	POSITIVE
10:35346980:T:C	cg19215266	CREM;CREM;CREM;CREM;CREM;CREM	0.0311752	0.00125902	0.023866	3.14121e-05	0.00714783	0.525257	0.1485	0.1387	0.1613	SHe	10_35268132	POSITIVE
10:35349202:A:T	cg19215266	CREM;CREM;CREM;CREM;CREM;CREM	0.0311752	0.00125902	0.023866	3.14121e-05	0.00714783	0.525257	0.1485	0.1387	0.1613	SHe	10_35268132	POSITIVE
10:35357346:T:C	cg19215266	CREM;CREM;CREM;CREM;CREM;CREM	0.0311752	0.00125902	0.023866	3.14121e-05	0.00714783	0.525257	0.1485	0.1387	0.1613	SHe	10_35268132	POSITIVE
10:35360572:G:A	cg19215266	CREM;CREM;CREM;CREM;CREM;CREM	0.0311752	0.00125902	0.023866	3.14121e-05	0.00714783	0.525257	0.1485	0.1387	0.1613	SHe	10_35268132	POSITIVE
10:35361300:CTTTT:C	cg19215266	CREM;CREM;CREM;CREM;CREM;CREM	0.0311752	0.00125902	0.023866	3.14121e-05	0.00714783	0.525257	0.1485	0.1387	0.1613	SHe	10_35268132	POSITIVE
10:35362789:C:T	cg19215266	CREM;CREM;CREM;CREM;CREM;CREM	0.0311752	0.00125902	0.023866	3.14121e-05	0.00714783	0.525257	0.1485	0.1387	0.1613	SHe	10_35268132	POSITIVE
10:35369788:G:A	cg19215266	CREM;CREM;CREM;CREM;CREM;CREM	0.0311752	0.00125902	0.023866	3.14121e-05	0.00714783	0.525257	0.1485	0.1387	0.1613	SHe	10_35268132	POSITIVE
10:35370375:A:T	cg19215266	CREM;CREM;CREM;CREM;CREM;CREM	0.0311752	0.00125902	0.023866	3.14121e-05	0.00714783	0.525257	0.1485	0.1387	0.1613	SHe	10_35268132	POSITIVE
10:35380526:T:C	cg19215266	CREM;CREM;CREM;CREM;CREM;CREM	0.0311752	0.00125902	0.023866	3.14121e-05	0.00714783	0.525257	0.1485	0.1387	0.1613	SHe	10_35268132	POSITIVE
10:35382057:C:T	cg19215266	CREM;CREM;CREM;CREM;CREM;CREM	0.0311752	0.00125902	0.023866	3.14121e-05	0.00714783	0.525257	0.1485	0.1387	0.1613	SHe	10_35268132	POSITIVE
10:35382816:A:G	cg19215266	CREM;CREM;CREM;CREM;CREM;CREM	0.0311752	0.00125902	0.023866	3.14121e-05	0.00714783	0.525257	0.1485	0.1387	0.1613	SHe	10_35268132	POSITIVE
10:35383131:C:A	cg19215266	CREM;CREM;CREM;CREM;CREM;CREM	0.0311752	0.00125902	0.023866	3.14121e-05	0.00714783	0.525257	0.1485	0.1387	0.1613	SHe	10_35268132	POSITIVE
10:35383288:C:T	cg19215266	CREM;CREM;CREM;CREM;CREM;CREM	0.0311752	0.00125902	0.023866	3.14121e-05	0.00714783	0.525257	0.1485	0.1387	0.1613	SHe	10_35268132	POSITIVE
10:35384262:AAAAG:A	cg19215266	CREM;CREM;CREM;CREM;CREM;CREM	0.0311752	0.00125902	0.023866	3.14121e-05	0.00714783	0.525257	0.1485	0.1387	0.1613	SHe	10_35268132	POSITIVE
10:35385130:C:T	cg19215266	CREM;CREM;CREM;CREM;CREM;CREM	0.0311752	0.00125902	0.023866	3.14121e-05	0.00714783	0.525257	0.1485	0.1387	0.1613	SHe	10_35268132	POSITIVE
10:35387704:A:C	cg19215266	CREM;CREM;CREM;CREM;CREM;CREM	0.0311752	0.00125902	0.023866	3.14121e-05	0.00714783	0.525257	0.1485	0.1387	0.1613	SHe	10_35268132	POSITIVE
10:35387952:A:G	cg19215266	CREM;CREM;CREM;CREM;CREM;CREM	0.0311752	0.00125902	0.023866	3.14121e-05	0.00714783	0.525257	0.1485	0.1387	0.1613	SHe	10_35268132	POSITIVE
10:35388508:C:T	cg19215266	CREM;CREM;CREM;CREM;CREM;CREM	0.0311752	0.00125902	0.023866	3.14121e-05	0.00714783	0.525257	0.1485	0.1387	0.1613	SHe	10_35268132	POSITIVE
10:35390053:C:T	cg19215266	CREM;CREM;CREM;CREM;CREM;CREM	0.0311752	0.00125902	0.023866	3.14121e-05	0.00714783	0.525257	0.1485	0.1387	0.1613	SHe	10_35268132	POSITIVE
10:35390535:A:C	cg19215266	CREM;CREM;CREM;CREM;CREM;CREM	0.0311752	0.00125902	0.023866	3.14121e-05	0.00714783	0.525257	0.1485	0.1387	0.1613	SHe	10_35268132	POSITIVE
10:35391152:G:A	cg19215266	CREM;CREM;CREM;CREM;CREM;CREM	0.0311752	0.00125902	0.023866	3.14121e-05	0.00714783	0.525257	0.1485	0.1387	0.1613	SHe	10_35268132	POSITIVE
10:35393894:T:C	cg19215266	CREM;CREM;CREM;CREM;CREM;CREM	0.0311752	0.00125902	0.023866	3.14121e-05	0.00714783	0.525257	0.1485	0.1387	0.1613	SHe	10_35268132	POSITIVE
10:35401221:C:T	cg19215266	CREM;CREM;CREM;CREM;CREM;CREM	0.0311752	0.00125902	0.023866	3.14121e-05	0.00714783	0.525257	0.1485	0.1387	0.1613	SHe	10_35268132	POSITIVE
10:35406018:T:TC	cg19215266	CREM;CREM;CREM;CREM;CREM;CREM	0.0311752	0.00125902	0.023866	3.14121e-05	0.00714783	0.525257	0.1485	0.1387	0.1613	SHe	10_35268132	POSITIVE
10:35407190:AT:A	cg19215266	CREM;CREM;CREM;CREM;CREM;CREM	0.0311752	0.00125902	0.023866	3.14121e-05	0.00714783	0.525257	0.1485	0.1387	0.1613	SHe	10_35268132	POSITIVE
10:35414228:T:C	cg19215266	CREM;CREM;CREM;CREM;CREM;CREM	0.0311752	0.00125902	0.023866	3.14121e-05	0.00714783	0.525257	0.1485	0.1387	0.1613	SHe	10_35268132	POSITIVE
10:35416569:G:A	cg19215266	CREM;CREM;CREM;CREM;CREM;CREM	0.0311752	0.00125902	0.023866	3.14121e-05	0.00714783	0.525257	0.1485	0.1387	0.1613	SHe	10_35268132	POSITIVE
10:35421732:C:G	cg19215266	CREM;CREM;CREM;CREM;CREM;CREM	0.0311752	0.00125902	0.023866	3.14121e-05	0.00714783	0.525257	0.1485	0.1387	0.1613	SHe	10_35268132	POSITIVE
10:35422103:G:A	cg19215266	CREM;CREM;CREM;CREM;CREM;CREM	0.0311752	0.00125902	0.023866	3.14121e-05	0.00714783	0.525257	0.1485	0.1387	0.1613	SHe	10_35268132	POSITIVE
10:35425354:C:T	cg19215266	CREM;CREM;CREM;CREM;CREM;CREM	0.0311752	0.00125902	0.023866	3.14121e-05	0.00714783	0.525257	0.1485	0.1387	0.1613	SHe	10_35268132	POSITIVE
10:35425550:C:T	cg19215266	CREM;CREM;CREM;CREM;CREM;CREM	0.0311752	0.00125902	0.023866	3.14121e-05	0.00714783	0.525257	0.1485	0.1387	0.1613	SHe	10_35268132	POSITIVE
14:50779346:C:T	cg01434938	CDKL1;CDKL1	-0.0127448	0.0647344	-0.0136209	8.71253e-06	0.0102277	0.0612909	0.4505	0.5	0.4624	SHe	14_50726972	MILD
5:14151799:T:C	cg16867702	TRIO	-0.0169153	0.0459017	-0.0233007	5.01034e-07	-0.0236278	0.0200285	0.3218	0.3984	0.3656	SHe	5_14139913	SHARED
5:14153998:T:A	cg16867702	TRIO	-0.0169153	0.0459017	-0.0233007	5.01034e-07	-0.0236278	0.0200285	0.3218	0.3984	0.3656	SHe	5_14139913	SHARED
5:14155419:T:C	cg16867702	TRIO	-0.0169153	0.0459017	-0.0233007	5.01034e-07	-0.0236278	0.0200285	0.3218	0.3984	0.3656	SHe	5_14139913	SHARED
4:77182033:T:C	cg06978288	STBD1	0.0051079	0.416439	0.0183494	1.09786e-08	0.0201967	0.0178816	0.3366	0.2968	0.2473	MHe	4_77182033	MILD,NEGATIVE
10:126436279:C:T	cg08738516	FAM53B	-0.00842293	0.218092	-0.0161024	6.04889e-06	0.0190312	0.000719282	0.4455	0.4371	0.4731	SHe	10_126412991	MILD,NEGATIVE,OPPOSITE
10:91262959:T:C	cg21587506	IFIT3;IFIT3;IFIT3;IFIT3	0.0176503	0.0170384	0.0152462	0.00250741	0.0498089	8.88444e-06	0.3812	0.3355	0.3656	SHo	10_91241951	SHARED
11:582727:C:T	cg17114584	IRF7;IRF7;IRF7	0.0649105	0.00610148	0.06036	7.91511e-09	0.0396001	0.0578303	0.2327	0.2532	0.2097	SHo	11_613792	POSITIVE
11:583731:TCAAA:T	cg17114584	IRF7;IRF7;IRF7	0.0649105	0.00610148	0.06036	7.91511e-09	0.0396001	0.0578303	0.2327	0.2532	0.2097	SHo	11_583158	POSITIVE
11:583767:C:T	cg17114584	IRF7;IRF7;IRF7	0.0649105	0.00610148	0.06036	7.91511e-09	0.0396001	0.0578303	0.2327	0.2532	0.2097	SHo	11_583158	POSITIVE
11:583787:T:C	cg17114584	IRF7;IRF7;IRF7	0.0649105	0.00610148	0.06036	7.91511e-09	0.0396001	0.0578303	0.2327	0.2532	0.2097	SHo	11_583158	POSITIVE
11:586696:A:G	cg17114584	IRF7;IRF7;IRF7	0.0649105	0.00610148	0.06036	7.91511e-09	0.0396001	0.0578303	0.2327	0.2532	0.2097	SHo	11_583158	POSITIVE
11:587425:C:A	cg17114584	IRF7;IRF7;IRF7	0.0649105	0.00610148	0.06036	7.91511e-09	0.0396001	0.0578303	0.2327	0.2532	0.2097	SHo	11_583158	POSITIVE
13:114917152:A:G	cg08610076	RASA3	0.00654097	0.136439	0.0129075	1.16774e-07	0.00460237	0.511306	0.401	0.4258	0.4086	MHe	13_114911087	MILD
22:31592698:T:A	cg00193210	SFI1;SFI1;SFI1;SFI1;SFI1;SFI1;SFI1;SFI1;SFI1;SFI1	0.0153134	0.201849	0.0304864	3.59511e-09	0.00228771	0.870895	0.1881	0.2323	0.2043	MHe	22_31581046	MILD
22:31595095:A:T	cg00193210	SFI1;SFI1;SFI1;SFI1;SFI1;SFI1;SFI1;SFI1;SFI1;SFI1	0.0153134	0.201849	0.0304864	3.59511e-09	0.00228771	0.870895	0.1881	0.2323	0.2043	MHe	22_31581046	MILD
22:31599088:A:C	cg00193210	SFI1;SFI1;SFI1;SFI1;SFI1;SFI1;SFI1;SFI1;SFI1;SFI1	0.0153134	0.201849	0.0304864	3.59511e-09	0.00228771	0.870895	0.1881	0.2323	0.2043	MHe	22_31581046	MILD
22:31679741:T:C	cg00193210	SFI1;SFI1;SFI1;SFI1;SFI1;SFI1;SFI1;SFI1;SFI1;SFI1	0.0153134	0.201849	0.0304864	3.59511e-09	0.00228771	0.870895	0.1881	0.2323	0.2043	MHe	22_31671932	MILD
22:31680240:G:T	cg00193210	SFI1;SFI1;SFI1;SFI1;SFI1;SFI1;SFI1;SFI1;SFI1;SFI1	0.0153134	0.201849	0.0304864	3.59511e-09	0.00228771	0.870895	0.1881	0.2323	0.2043	MHe	22_31671932	MILD
13:101005420:G:A	cg24388175	PCCA;PCCA;PCCA	0.0173484	0.0616219	0.0211317	7.4296e-05	0.0507743	2.67238e-05	0.3861	0.4323	0.3978	SHe	13_100994967	MILD,NEGATIVE
5:14299831:C:T	cg16867702	TRIO	0.0465067	0.00104841	0.0411378	4.32334e-05	0.0217278	0.385218	0.07921	0.05484	0.03763	SHe	5_14294390	POSITIVE
11:45944290:T:C	cg05148610	PHF21A;PHF21A	0.0167992	0.0198712	0.0164138	1.67964e-06	0.00308671	0.746929	0.3168	0.2597	0.2312	SHe	11_45931502	POSITIVE
10:35475774:G:C	cg19215266	CREM;CREM;CREM;CREM;CREM;CREM	0.0195503	0.00561035	0.0204481	3.31657e-06	-0.00196942	0.84295	0.3069	0.3161	0.2581	SHe	10_35268132	POSITIVE
2:218914986:C:T	cg18643837	RUFY4;RUFY4	0.0135092	0.0122274	0.00877387	6.2921e-05	0.0136955	0.00785186	0.3267	0.3887	0.3495	SHe	2_218911865	SHARED
2:218921231:G:A	cg18643837	RUFY4;RUFY4	0.0135092	0.0122274	0.00877387	6.2921e-05	0.0136955	0.00785186	0.3267	0.3887	0.3495	SHe	2_218911865	SHARED
22:31751845:C:T	cg00193210	SFI1;SFI1;SFI1;SFI1;SFI1;SFI1;SFI1;SFI1;SFI1;SFI1	0.0486183	3.43232e-05	0.0214301	3.06658e-05	0.000740514	0.953418	0.1683	0.2274	0.2097	MHe	22_31751845	POSITIVE
22:31751848:C:T	cg00193210	SFI1;SFI1;SFI1;SFI1;SFI1;SFI1;SFI1;SFI1;SFI1;SFI1	0.0486183	3.43232e-05	0.0214301	3.06658e-05	0.000740514	0.953418	0.1683	0.2274	0.2097	MHe	22_31751845	POSITIVE
5:14470852:A:G	cg16867702	TRIO	-0.0372103	5.77573e-05	-0.0232568	0.000160062	-0.018288	0.0816601	0.2129	0.1774	0.1989	SHe	5_14459065	POSITIVE
5:14183866:T:C	cg20824844	TRIO	-0.0304376	0.0822538	-0.0376621	3.34043e-08	-0.0225079	0.168602	0.1634	0.1839	0.172	SHe	5_14173358	MILD
5:14246366:T:C	cg20824844	TRIO	-0.0465768	0.00126618	-0.0260244	1.29108e-05	-0.00562844	0.624171	0.2673	0.3194	0.328	SHe	5_14241327	POSITIVE
11:45934697:T:G	cg05148610	PHF21A;PHF21A	0.0172686	0.019687	0.0160172	7.91822e-07	-0.00293671	0.748646	0.3465	0.3	0.2634	SHe	11_45931502	POSITIVE
10:35542267:T:A	cg19215266	CREM;CREM;CREM;CREM;CREM;CREM	0.0270863	0.0105904	0.0275728	8.04588e-06	0.0036417	0.779223	0.1188	0.1226	0.1344	SHe	10_35527543	POSITIVE
13:114878841:G:A	cg08610076	RASA3	0.0102733	0.0145065	0.01162	1.40226e-06	0.00593048	0.439988	0.4208	0.3806	0.3548	MHe	13_114876883	POSITIVE
16:15785644:C:T	cg14275931	KIAA0430;KIAA0430;KIAA0430	0.020559	0.00163237	0.0157693	3.56872e-05	0.0153797	0.0620436	0.3366	0.2903	0.328	SHe	16_15781054	POSITIVE
5:14241854:G:A	cg20824844	TRIO	-0.0465768	0.00126618	-0.0262976	1.0863e-05	-0.0056042	0.624561	0.2673	0.321	0.3226	SHe	5_14241327	POSITIVE
2:218906988:G:A	cg18643837	RUFY4;RUFY4	0.013051	0.0113151	0.00832516	0.000158797	0.0136955	0.00785186	0.3416	0.3968	0.3495	SHe	2_218886723	SHARED
3:45847241:A:G	cg03879629		0.0553598	0.0123948	0.0478204	0.000184329	0.0657818	0.0102554	0.104	0.09516	0.1183	SHo	3_45841938	SHARED
10:35362602:G:A	cg19215266	CREM;CREM;CREM;CREM;CREM;CREM	0.0308492	0.0012478	0.0234661	4.00454e-05	0.00714783	0.525257	0.1535	0.1403	0.1613	SHe	10_35268132	POSITIVE
2:103369409:G:C	cg21028473	TMEM182	-0.0115027	0.0553152	-0.0135434	2.20038e-06	-0.0130698	0.0683812	0.3465	0.4065	0.3602	SHe	2_103341646	MILD
2:103369505:T:C	cg21028473	TMEM182	-0.0115027	0.0553152	-0.0135434	2.20038e-06	-0.0130698	0.0683812	0.3465	0.4065	0.3602	SHe	2_103341646	MILD
5:14292514:ATTGCAAATGTC:A	cg20824844	TRIO	-0.0429192	0.00252024	-0.0278565	4.62788e-06	-0.000887777	0.943962	0.2624	0.2935	0.2796	SHe	5_14271410	POSITIVE
5:14292625:G:A	cg20824844	TRIO	-0.0429192	0.00252024	-0.0278565	4.62788e-06	-0.000887777	0.943962	0.2624	0.2935	0.2796	SHe	5_14271410	POSITIVE
11:598205:C:G	cg17114584	IRF7;IRF7;IRF7	0.0755444	0.00192663	0.0593028	2.07007e-08	0.0360502	0.0743483	0.2376	0.2548	0.2151	SHo	11_589819	POSITIVE
11:598723:A:C	cg17114584	IRF7;IRF7;IRF7	0.0755444	0.00192663	0.0593028	2.07007e-08	0.0360502	0.0743483	0.2376	0.2548	0.2151	SHo	11_589819	POSITIVE
11:601785:T:C	cg17114584	IRF7;IRF7;IRF7	0.0755444	0.00192663	0.0593028	2.07007e-08	0.0360502	0.0743483	0.2376	0.2548	0.2151	SHo	11_601785	POSITIVE
11:603776:T:C	cg17114584	IRF7;IRF7;IRF7	0.0755444	0.00192663	0.0593028	2.07007e-08	0.0360502	0.0743483	0.2376	0.2548	0.2151	SHo	11_601785	POSITIVE
11:606749:G:A	cg17114584	IRF7;IRF7;IRF7	0.0755444	0.00192663	0.0593028	2.07007e-08	0.0360502	0.0743483	0.2376	0.2548	0.2151	SHo	11_606656	POSITIVE
11:609068:G:A	cg17114584	IRF7;IRF7;IRF7	0.0755444	0.00192663	0.0593028	2.07007e-08	0.0360502	0.0743483	0.2376	0.2548	0.2151	SHo	11_606656	POSITIVE
11:609353:G:A	cg17114584	IRF7;IRF7;IRF7	0.0755444	0.00192663	0.0593028	2.07007e-08	0.0360502	0.0743483	0.2376	0.2548	0.2151	SHo	11_606656	POSITIVE
11:611531:G:A	cg17114584	IRF7;IRF7;IRF7	0.0755444	0.00192663	0.0593028	2.07007e-08	0.0360502	0.0743483	0.2376	0.2548	0.2151	SHo	11_606656	POSITIVE
11:611868:C:T	cg17114584	IRF7;IRF7;IRF7	0.0755444	0.00192663	0.0593028	2.07007e-08	0.0360502	0.0743483	0.2376	0.2548	0.2151	SHo	11_606656	POSITIVE
2:207579995:A:G	cg12449916		0.021021	0.0076962	0.0174142	1.50968e-05	0.00692643	0.610984	0.3218	0.3016	0.2527	MHe	2_207579415	POSITIVE
2:207580309:G:A	cg12449916		0.021021	0.0076962	0.0174142	1.50968e-05	0.00692643	0.610984	0.3218	0.3016	0.2527	MHe	2_207579415	POSITIVE
2:207581101:C:G	cg12449916		0.021021	0.0076962	0.0174142	1.50968e-05	0.00692643	0.610984	0.3218	0.3016	0.2527	MHe	2_207579415	POSITIVE
2:207582349:T:G	cg12449916		0.021021	0.0076962	0.0174142	1.50968e-05	0.00692643	0.610984	0.3218	0.3016	0.2527	MHe	2_207579415	POSITIVE
10:35332979:CAAAAAAAAAAAA:C	cg19215266	CREM;CREM;CREM;CREM;CREM;CREM	0.0232951	0.000274086	0.0161589	7.60444e-05	0.00473711	0.597303	0.3861	0.3629	0.3387	SHe	10_35268132	POSITIVE
4:77365164:T:A	cg06978288	STBD1	-0.0176726	0.00602202	-0.0135495	1.06052e-05	-0.00321027	0.648839	0.4455	0.3903	0.4516	MHe	4_77362699	POSITIVE
8:142178718:C:T	cg18630091	DENND3	-0.0121221	0.0489994	-0.0147707	3.92514e-06	-0.0136782	0.0581507	0.3069	0.3032	0.2957	MHe	8_142145456	POSITIVE
8:142179371:G:A	cg18630091	DENND3	-0.0121221	0.0489994	-0.0147707	3.92514e-06	-0.0136782	0.0581507	0.3069	0.3032	0.2957	MHe	8_142145456	POSITIVE
10:35274750:C:T	cg19215266	CREM;CREM;CREM;CREM;CREM;CREM	0.0311752	0.00125902	0.0239518	3.91994e-05	0.00714783	0.525257	0.1485	0.1371	0.1613	SHe	10_35268132	POSITIVE
5:90452758:C:T	cg27346756	ADGRV1;ADGRV1	0.0125988	0.0469663	0.0144329	1.80962e-05	0.0104833	0.0794863	0.2475	0.2419	0.2043	SHe	5_90445829	POSITIVE
11:584591:A:G	cg17114584	IRF7;IRF7;IRF7	0.0695269	0.00183494	0.051521	1.65375e-07	0.0379748	0.0582103	0.2574	0.2984	0.2581	SHo	11_583158	POSITIVE
2:207596345:T:C	cg12449916		0.021021	0.0076962	0.0172667	1.76825e-05	0.00692643	0.610984	0.3218	0.3016	0.2527	MHe	2_207579415	POSITIVE
13:100922475:T:A	cg24388175	PCCA;PCCA;PCCA	0.018667	0.0453436	0.0199204	0.000205357	0.0491826	3.79609e-05	0.3911	0.4306	0.3871	SHe	13_100916497	SHARED
13:100926805:G:A	cg24388175	PCCA;PCCA;PCCA	0.018667	0.0453436	0.0199204	0.000205357	0.0491826	3.79609e-05	0.3911	0.4306	0.3871	SHe	13_100916497	SHARED
13:100938730:G:A	cg24388175	PCCA;PCCA;PCCA	0.018667	0.0453436	0.0199204	0.000205357	0.0491826	3.79609e-05	0.3911	0.4306	0.3871	SHe	13_100934275	SHARED
13:100938733:A:G	cg24388175	PCCA;PCCA;PCCA	0.018667	0.0453436	0.0199204	0.000205357	0.0491826	3.79609e-05	0.3911	0.4306	0.3871	SHe	13_100934275	SHARED
10:35306620:CA:C	cg19215266	CREM;CREM;CREM;CREM;CREM;CREM	0.0257795	0.000272836	0.018686	1.2878e-05	-0.00425919	0.653334	0.3564	0.3371	0.3011	SHe	10_35268132	POSITIVE
10:35284991:AG:A	cg19215266	CREM;CREM;CREM;CREM;CREM;CREM	0.0311752	0.00125902	0.0238618	3.91356e-05	0.00714783	0.525257	0.1485	0.1387	0.1613	SHe	10_35268132	POSITIVE
10:35272466:CT:C	cg19215266	CREM;CREM;CREM;CREM;CREM;CREM	0.0200574	0.0032403	0.020673	1.17437e-06	-0.00205293	0.815029	0.3317	0.321	0.3065	SHe	10_35268132	POSITIVE
22:31958969:TTA:T	cg00193210	SFI1;SFI1;SFI1;SFI1;SFI1;SFI1;SFI1;SFI1;SFI1;SFI1	0.0214993	0.0664025	0.0258202	5.76875e-07	0.00196488	0.902765	0.1931	0.2161	0.1344	MHe	22_31985572	MILD
4:148970537:C:T	cg26282731	ARHGAP10	0.0148244	0.151383	0.0273118	1.0406e-06	0.0247035	0.0749934	0.1584	0.1371	0.1183	MHe	4_148970403	MILD
2:103398334:G:A	cg21028473	TMEM182	-0.016243	0.00324772	-0.015236	3.36042e-07	0.00104211	0.879123	0.4752	0.4581	0.4247	SHe	2_103389792	POSITIVE
2:103398766:CAA:C	cg21028473	TMEM182	-0.016243	0.00324772	-0.015236	3.36042e-07	0.00104211	0.879123	0.4752	0.4581	0.4247	SHe	2_103389792	POSITIVE
2:103399135:A:G	cg21028473	TMEM182	-0.016243	0.00324772	-0.015236	3.36042e-07	0.00104211	0.879123	0.4752	0.4581	0.4247	SHe	2_103389792	POSITIVE
2:103401013:G:A	cg21028473	TMEM182	-0.016243	0.00324772	-0.015236	3.36042e-07	0.00104211	0.879123	0.4752	0.4581	0.4247	SHe	2_103389792	POSITIVE
2:103402766:T:C	cg21028473	TMEM182	-0.016243	0.00324772	-0.015236	3.36042e-07	0.00104211	0.879123	0.4752	0.4581	0.4247	SHe	2_103389792	POSITIVE
2:103402968:A:G	cg21028473	TMEM182	-0.016243	0.00324772	-0.015236	3.36042e-07	0.00104211	0.879123	0.4752	0.4581	0.4247	SHe	2_103389792	POSITIVE
2:103404980:CTAT:C	cg21028473	TMEM182	-0.016243	0.00324772	-0.015236	3.36042e-07	0.00104211	0.879123	0.4752	0.4581	0.4247	SHe	2_103389792	POSITIVE
2:103405529:A:G	cg21028473	TMEM182	-0.016243	0.00324772	-0.015236	3.36042e-07	0.00104211	0.879123	0.4752	0.4581	0.4247	SHe	2_103389792	POSITIVE
2:103407586:A:G	cg21028473	TMEM182	-0.016243	0.00324772	-0.015236	3.36042e-07	0.00104211	0.879123	0.4752	0.4581	0.4247	SHe	2_103389792	POSITIVE
2:103409627:A:G	cg21028473	TMEM182	-0.016243	0.00324772	-0.015236	3.36042e-07	0.00104211	0.879123	0.4752	0.4581	0.4247	SHe	2_103389792	POSITIVE
2:103410118:T:C	cg21028473	TMEM182	-0.016243	0.00324772	-0.015236	3.36042e-07	0.00104211	0.879123	0.4752	0.4581	0.4247	SHe	2_103389792	POSITIVE
2:103410479:T:C	cg21028473	TMEM182	-0.016243	0.00324772	-0.015236	3.36042e-07	0.00104211	0.879123	0.4752	0.4581	0.4247	SHe	2_103389792	POSITIVE
2:103410793:A:T	cg21028473	TMEM182	-0.016243	0.00324772	-0.015236	3.36042e-07	0.00104211	0.879123	0.4752	0.4581	0.4247	SHe	2_103389792	POSITIVE
2:103411282:G:A	cg21028473	TMEM182	-0.016243	0.00324772	-0.015236	3.36042e-07	0.00104211	0.879123	0.4752	0.4581	0.4247	SHe	2_103389792	POSITIVE
2:103411727:T:G	cg21028473	TMEM182	-0.016243	0.00324772	-0.015236	3.36042e-07	0.00104211	0.879123	0.4752	0.4581	0.4247	SHe	2_103389792	POSITIVE
2:103411819:T:G	cg21028473	TMEM182	-0.016243	0.00324772	-0.015236	3.36042e-07	0.00104211	0.879123	0.4752	0.4581	0.4247	SHe	2_103389792	POSITIVE
2:103412060:C:T	cg21028473	TMEM182	-0.016243	0.00324772	-0.015236	3.36042e-07	0.00104211	0.879123	0.4752	0.4581	0.4247	SHe	2_103389792	POSITIVE
2:103412425:G:T	cg21028473	TMEM182	-0.016243	0.00324772	-0.015236	3.36042e-07	0.00104211	0.879123	0.4752	0.4581	0.4247	SHe	2_103389792	POSITIVE
2:103412817:T:C	cg21028473	TMEM182	-0.016243	0.00324772	-0.015236	3.36042e-07	0.00104211	0.879123	0.4752	0.4581	0.4247	SHe	2_103389792	POSITIVE
2:103414831:C:T	cg21028473	TMEM182	-0.016243	0.00324772	-0.015236	3.36042e-07	0.00104211	0.879123	0.4752	0.4581	0.4247	SHe	2_103389792	POSITIVE
2:103415494:G:A	cg21028473	TMEM182	-0.016243	0.00324772	-0.015236	3.36042e-07	0.00104211	0.879123	0.4752	0.4581	0.4247	SHe	2_103389792	POSITIVE
12:27483222:A:G	cg03766264	STK38L	0.0390687	0.0751112	0.0508249	7.992e-07	0.0209542	0.452009	0.1188	0.09194	0.06989	MHe	12_27456058	MILD
12:27483228:T:C	cg03766264	STK38L	0.0390687	0.0751112	0.0508249	7.992e-07	0.0209542	0.452009	0.1188	0.09194	0.06989	MHe	12_27483228	MILD
12:133050091:T:C	cg15402627		0.0736808	2.43187e-09	-0.00246354	0.410177	0.0119398	0.0615669	0.06436	0.04516	0.06452	MHo	12_133050091	SEVERE
2:207604130:T:C	cg12449916		0.0189562	0.0327534	0.0218347	7.2195e-06	0.00506765	0.757919	0.2178	0.1823	0.1505	MHe	2_207600998	POSITIVE
2:207604917:C:T	cg12449916		0.0189562	0.0327534	0.0218347	7.2195e-06	0.00506765	0.757919	0.2178	0.1823	0.1505	MHe	2_207600998	POSITIVE
2:207605610:A:C	cg12449916		0.0189562	0.0327534	0.0218347	7.2195e-06	0.00506765	0.757919	0.2178	0.1823	0.1505	MHe	2_207600998	POSITIVE
2:207605733:C:T	cg12449916		0.0189562	0.0327534	0.0218347	7.2195e-06	0.00506765	0.757919	0.2178	0.1823	0.1505	MHe	2_207600998	POSITIVE
2:207605882:A:G	cg12449916		0.0189562	0.0327534	0.0218347	7.2195e-06	0.00506765	0.757919	0.2178	0.1823	0.1505	MHe	2_207600998	POSITIVE
2:207605976:T:C	cg12449916		0.0189562	0.0327534	0.0218347	7.2195e-06	0.00506765	0.757919	0.2178	0.1823	0.1505	MHe	2_207600998	POSITIVE
2:207606094:A:G	cg12449916		0.0189562	0.0327534	0.0218347	7.2195e-06	0.00506765	0.757919	0.2178	0.1823	0.1505	MHe	2_207600998	POSITIVE
2:207606350:G:T	cg12449916		0.0189562	0.0327534	0.0218347	7.2195e-06	0.00506765	0.757919	0.2178	0.1823	0.1505	MHe	2_207600998	POSITIVE
2:207606367:A:C	cg12449916		0.0189562	0.0327534	0.0218347	7.2195e-06	0.00506765	0.757919	0.2178	0.1823	0.1505	MHe	2_207600998	POSITIVE
2:207606679:A:C	cg12449916		0.0189562	0.0327534	0.0218347	7.2195e-06	0.00506765	0.757919	0.2178	0.1823	0.1505	MHe	2_207600998	POSITIVE
2:207606837:A:G	cg12449916		0.0189562	0.0327534	0.0218347	7.2195e-06	0.00506765	0.757919	0.2178	0.1823	0.1505	MHe	2_207600998	POSITIVE
2:207606965:T:C	cg12449916		0.0189562	0.0327534	0.0218347	7.2195e-06	0.00506765	0.757919	0.2178	0.1823	0.1505	MHe	2_207600998	POSITIVE
2:207607418:AGC:A	cg12449916		0.0189562	0.0327534	0.0218347	7.2195e-06	0.00506765	0.757919	0.2178	0.1823	0.1505	MHe	2_207600998	POSITIVE
2:103354751:G:A	cg21028473	TMEM182	-0.0115027	0.0553152	-0.0135641	2.36088e-06	-0.0129903	0.0687512	0.3465	0.4048	0.3548	SHe	2_103341646	MILD
5:14458747:T:C	cg16867702	TRIO	-0.0372103	5.77573e-05	-0.0230784	0.000183982	-0.018288	0.0816601	0.2129	0.1758	0.1989	SHe	5_14326531	POSITIVE
5:14464444:A:T	cg16867702	TRIO	-0.0372103	5.77573e-05	-0.0230784	0.000183982	-0.018288	0.0816601	0.2129	0.1758	0.1989	SHe	5_14459065	POSITIVE
10:91255822:T:A	cg21587506	IFIT3;IFIT3;IFIT3;IFIT3	0.0183051	0.0116454	0.0141571	0.00405822	0.0514815	3.53622e-06	0.3762	0.3387	0.3602	SHo	10_91241951	SHARED
10:91256166:A:G	cg21587506	IFIT3;IFIT3;IFIT3;IFIT3	0.0183051	0.0116454	0.0141571	0.00405822	0.0514815	3.53622e-06	0.3762	0.3387	0.3602	SHo	10_91241951	SHARED
10:91256839:A:T	cg21587506	IFIT3;IFIT3;IFIT3;IFIT3	0.0183051	0.0116454	0.0141571	0.00405822	0.0514815	3.53622e-06	0.3762	0.3387	0.3602	SHo	10_91241951	SHARED
10:91257302:T:C	cg21587506	IFIT3;IFIT3;IFIT3;IFIT3	0.0183051	0.0116454	0.0141571	0.00405822	0.0514815	3.53622e-06	0.3762	0.3387	0.3602	SHo	10_91241951	SHARED
10:35267765:G:A	cg19215266	CREM;CREM;CREM;CREM;CREM;CREM	0.0311752	0.00125902	0.0235288	3.7965e-05	0.00592458	0.601401	0.1485	0.1403	0.1559	SHe	10_35267765	POSITIVE
5:14124746:A:C	cg20824844	TRIO	0.0411807	0.0227581	0.039558	2.26442e-07	0.0300002	0.0669509	0.1436	0.1226	0.1398	SHe	5_14122952	POSITIVE
6:111703709:T:A	cg01520105	TRAF3IP2;TRAF3IP2;TRAF3IP2;TRAF3IP2;TRAF3IP2	0.00257353	0.709761	0.0150117	9.50057e-07	0.0110613	0.20759	0.1584	0.2145	0.1237	MHe	6_111681673	MILD
11:599313:T:C	cg17114584	IRF7;IRF7;IRF7	0.078067	0.000583637	0.0504645	3.85038e-07	0.034974	0.0729343	0.2624	0.3	0.2634	SHo	11_599313	POSITIVE
11:611503:G:A	cg17114584	IRF7;IRF7;IRF7	0.078067	0.000583637	0.0504645	3.85038e-07	0.034974	0.0729343	0.2624	0.3	0.2634	SHo	11_606656	POSITIVE
11:611919:C:G	cg17114584	IRF7;IRF7;IRF7	0.078067	0.000583637	0.0504645	3.85038e-07	0.034974	0.0729343	0.2624	0.3	0.2634	SHo	11_606656	POSITIVE
11:612182:T:C	cg17114584	IRF7;IRF7;IRF7	0.078067	0.000583637	0.0504645	3.85038e-07	0.034974	0.0729343	0.2624	0.3	0.2634	SHo	11_606656	POSITIVE
11:612355:T:C	cg17114584	IRF7;IRF7;IRF7	0.078067	0.000583637	0.0504645	3.85038e-07	0.034974	0.0729343	0.2624	0.3	0.2634	SHo	11_606656	POSITIVE
11:612843:T:G	cg17114584	IRF7;IRF7;IRF7	0.078067	0.000583637	0.0504645	3.85038e-07	0.034974	0.0729343	0.2624	0.3	0.2634	SHo	11_606656	POSITIVE
11:612967:A:G	cg17114584	IRF7;IRF7;IRF7	0.078067	0.000583637	0.0504645	3.85038e-07	0.034974	0.0729343	0.2624	0.3	0.2634	SHo	11_606656	POSITIVE
11:613165:G:C	cg17114584	IRF7;IRF7;IRF7	0.078067	0.000583637	0.0504645	3.85038e-07	0.034974	0.0729343	0.2624	0.3	0.2634	SHo	11_606656	POSITIVE
11:613192:A:G	cg17114584	IRF7;IRF7;IRF7	0.078067	0.000583637	0.0504645	3.85038e-07	0.034974	0.0729343	0.2624	0.3	0.2634	SHo	11_606656	POSITIVE
11:613208:T:C	cg17114584	IRF7;IRF7;IRF7	0.078067	0.000583637	0.0504645	3.85038e-07	0.034974	0.0729343	0.2624	0.3	0.2634	SHo	11_606656	POSITIVE
11:613742:G:A	cg17114584	IRF7;IRF7;IRF7	0.078067	0.000583637	0.0504645	3.85038e-07	0.034974	0.0729343	0.2624	0.3	0.2634	SHo	11_606656	POSITIVE
11:614318:T:C	cg17114584	IRF7;IRF7;IRF7	0.078067	0.000583637	0.0504645	3.85038e-07	0.034974	0.0729343	0.2624	0.3	0.2634	SHo	11_606656	POSITIVE
11:615010:G:T	cg17114584	IRF7;IRF7;IRF7	0.078067	0.000583637	0.0504645	3.85038e-07	0.034974	0.0729343	0.2624	0.3	0.2634	SHo	11_606656	POSITIVE
11:615011:A:T	cg17114584	IRF7;IRF7;IRF7	0.078067	0.000583637	0.0504645	3.85038e-07	0.034974	0.0729343	0.2624	0.3	0.2634	SHo	11_606656	POSITIVE
11:617214:A:G	cg17114584	IRF7;IRF7;IRF7	0.078067	0.000583637	0.0504645	3.85038e-07	0.034974	0.0729343	0.2624	0.3	0.2634	SHo	11_606656	POSITIVE
11:617221:T:G	cg17114584	IRF7;IRF7;IRF7	0.078067	0.000583637	0.0504645	3.85038e-07	0.034974	0.0729343	0.2624	0.3	0.2634	SHo	11_606656	POSITIVE
10:35350389:CA:C	cg19215266	CREM;CREM;CREM;CREM;CREM;CREM	0.0204829	0.00370189	0.0205846	4.50107e-06	-0.00678865	0.508338	0.3119	0.2903	0.2581	SHe	10_35268132	POSITIVE
1:111968710:A:G	cg10345494	C1orf162;C1orf162;C1orf162	0.0167656	0.00134918	0.0113517	6.37434e-06	0.0030162	0.469017	0.2871	0.279	0.2796	MHe	1_111964262	POSITIVE
14:50776279:T:TA	cg01434938	CDKL1;CDKL1	-0.0150429	0.0251037	0.015221	1.79347e-06	0.0052964	0.319052	0.4901	0.4806	0.4892	SHe	14_50726972	POSITIVE,OPPOSITE
10:35329092:T:A	cg19215266	CREM;CREM;CREM;CREM;CREM;CREM	0.0311752	0.00125902	0.0238189	4.30721e-05	0.00714783	0.525257	0.1485	0.1371	0.1613	SHe	10_35268132	POSITIVE
10:35335672:T:C	cg19215266	CREM;CREM;CREM;CREM;CREM;CREM	0.0311752	0.00125902	0.0238189	4.30721e-05	0.00714783	0.525257	0.1485	0.1371	0.1613	SHe	10_35268132	POSITIVE
10:35372734:C:T	cg19215266	CREM;CREM;CREM;CREM;CREM;CREM	0.0311752	0.00125902	0.0238189	4.30721e-05	0.00714783	0.525257	0.1485	0.1371	0.1613	SHe	10_35268132	POSITIVE
10:35375112:GT:G	cg19215266	CREM;CREM;CREM;CREM;CREM;CREM	0.0311752	0.00125902	0.0238189	4.30721e-05	0.00714783	0.525257	0.1485	0.1371	0.1613	SHe	10_35268132	POSITIVE
10:35400966:G:C	cg19215266	CREM;CREM;CREM;CREM;CREM;CREM	0.0311752	0.00125902	0.0238189	4.30721e-05	0.00714783	0.525257	0.1485	0.1371	0.1613	SHe	10_35268132	POSITIVE
10:35403140:G:A	cg19215266	CREM;CREM;CREM;CREM;CREM;CREM	0.0311752	0.00125902	0.0238189	4.30721e-05	0.00714783	0.525257	0.1485	0.1371	0.1613	SHe	10_35268132	POSITIVE
10:35423560:T:C	cg19215266	CREM;CREM;CREM;CREM;CREM;CREM	0.0311752	0.00125902	0.0238189	4.30721e-05	0.00714783	0.525257	0.1485	0.1371	0.1613	SHe	10_35268132	POSITIVE
22:31504765:C:CTT	cg00193210	SFI1;SFI1;SFI1;SFI1;SFI1;SFI1;SFI1;SFI1;SFI1;SFI1	0.0450997	0.0004192	0.022851	0.000117869	0.0271065	0.0747503	0.1386	0.1677	0.1344	MHe	22_31985572	POSITIVE
13:114882383:CGT:C	cg08610076	RASA3	0.0102733	0.0145065	0.0114671	1.85814e-06	0.00593048	0.439988	0.4208	0.379	0.3548	MHe	13_114876883	POSITIVE
13:114884168:C:T	cg08610076	RASA3	0.0102733	0.0145065	0.0114671	1.85814e-06	0.00593048	0.439988	0.4208	0.379	0.3548	MHe	13_114876883	POSITIVE
13:114884192:G:C	cg08610076	RASA3	0.0102733	0.0145065	0.0114671	1.85814e-06	0.00593048	0.439988	0.4208	0.379	0.3548	MHe	13_114876883	POSITIVE
2:103391639:C:T	cg21028473	TMEM182	-0.0147434	0.00888935	-0.0154809	1.22933e-07	-0.000438732	0.948667	0.4752	0.4677	0.4355	SHe	2_103389792	POSITIVE
2:103391793:A:G	cg21028473	TMEM182	-0.0147434	0.00888935	-0.0154809	1.22933e-07	-0.000438732	0.948667	0.4752	0.4677	0.4355	SHe	2_103389792	POSITIVE
2:103392807:C:G	cg21028473	TMEM182	-0.0147434	0.00888935	-0.0154809	1.22933e-07	-0.000438732	0.948667	0.4752	0.4677	0.4355	SHe	2_103389792	POSITIVE
11:589819:C:T	cg17114584	IRF7;IRF7;IRF7	0.0733109	0.00174235	0.0575201	4.15098e-08	0.0360502	0.0743483	0.2376	0.2548	0.2151	SHo	11_589819	POSITIVE
6:111826959:T:G	cg01520105	TRAF3IP2;TRAF3IP2;TRAF3IP2;TRAF3IP2;TRAF3IP2	0.00720658	0.364001	0.0149854	7.3734e-06	0.0122688	0.248789	0.1188	0.1758	0.0914	MHe	6_111815963	MILD
22:31678958:C:G	cg00193210	SFI1;SFI1;SFI1;SFI1;SFI1;SFI1;SFI1;SFI1;SFI1;SFI1	0.0155295	0.178379	0.0296079	8.74113e-09	0.00630297	0.653113	0.1931	0.2371	0.2097	MHe	22_31671932	MILD
10:126427037:G:T	cg08738516	FAM53B	-0.0092635	0.182899	-0.0154465	1.77221e-05	-0.0182969	0.00128779	0.4109	0.421	0.5	SHe	10_126412991	MILD,NEGATIVE
10:35538844:C:T	cg19215266	CREM;CREM;CREM;CREM;CREM;CREM	0.0270863	0.0105904	0.0277384	1.23069e-05	0.0036417	0.779223	0.1188	0.121	0.1344	SHe	10_35527543	POSITIVE
10:35540752:AG:A	cg19215266	CREM;CREM;CREM;CREM;CREM;CREM	0.0270863	0.0105904	0.0277384	1.23069e-05	0.0036417	0.779223	0.1188	0.121	0.1344	SHe	10_35527543	POSITIVE
11:45937968:CTA:C	cg05148610	PHF21A;PHF21A	0.0172686	0.019687	0.0155896	2.69028e-06	-0.000638649	0.94439	0.3465	0.2952	0.2527	SHe	11_45931502	POSITIVE
13:100938590:G:A	cg24388175	PCCA;PCCA;PCCA	0.018667	0.0453436	0.0198811	0.000215482	0.0509824	2.10677e-05	0.3911	0.4323	0.3925	SHe	13_100934275	SHARED
8:140609172:A:C	cg12444592	KCNK9	-0.0106445	0.0593639	-0.010043	4.47323e-05	-0.0142003	0.00174609	0.3416	0.3339	0.3441	SHe	8_140605951	MILD,NEGATIVE
1:111956662:G:A	cg10345494	C1orf162;C1orf162;C1orf162	0.0174047	0.00241643	0.0103991	5.51405e-06	0.00293799	0.448428	0.2822	0.3097	0.3172	MHe	1_111954258	POSITIVE
8:129053461:T:G	cg26180383	MIR1207;PVT1	-0.000609006	0.903427	-0.0166752	3.36673e-10	-0.00638354	0.372036	0.4158	0.4355	0.3817	SHe	8_129053455	MILD
12:133179816:C:T	cg15402627		0.08483	3.64634e-11	-0.00206403	0.472119	0.0160291	0.00731344	0.05446	0.05323	0.05914	MHo	12_133176925	SEVERE,NEGATIVE
12:26252930:A:ATTG	cg13810114		-0.0131116	0.0950527	-0.0195848	1.60819e-06	-0.0147481	0.141268	0.1683	0.1758	0.2043	MHe	12_26252151	MILD
2:218923606:G:A	cg18643837	RUFY4;RUFY4	0.0131455	0.012989	0.00861781	8.97603e-05	0.0136955	0.00785186	0.3317	0.3903	0.3495	SHe	2_218911865	SHARED
2:103399243:T:C	cg21028473	TMEM182	-0.016243	0.00324772	-0.0150847	3.96312e-07	0.00104211	0.879123	0.4752	0.4597	0.4247	SHe	2_103389792	POSITIVE
10:72336934:T:TTCCTTCCTTCCTTCCTTCCTTCCTTCCTCCTCTTTCTTTTC	cg11228898	PALD1	-0.00184277	0.791314	-0.0163955	7.62932e-06	-0.0215985	0.00364777	0.3663	0.3113	0.3925	MHe	10_72301873	MILD,NEGATIVE
5:14244357:A:G	cg20824844	TRIO	-0.0465768	0.00126618	-0.0259821	1.62214e-05	-0.0056042	0.624561	0.2673	0.3194	0.3226	SHe	5_14241327	POSITIVE
5:14245361:G:A	cg20824844	TRIO	-0.0465768	0.00126618	-0.0259821	1.62214e-05	-0.0056042	0.624561	0.2673	0.3194	0.3226	SHe	5_14241327	POSITIVE
1:112000344:T:G	cg10345494	C1orf162;C1orf162;C1orf162	0.0181552	0.00111184	0.01116	6.06717e-06	0.0030162	0.469017	0.2624	0.2661	0.2796	MHe	1_111995568	POSITIVE
1:112004122:C:G	cg10345494	C1orf162;C1orf162;C1orf162	0.0181552	0.00111184	0.01116	6.06717e-06	0.0030162	0.469017	0.2624	0.2661	0.2796	MHe	1_111995568	POSITIVE
1:112005451:C:A	cg10345494	C1orf162;C1orf162;C1orf162	0.0181552	0.00111184	0.01116	6.06717e-06	0.0030162	0.469017	0.2624	0.2661	0.2796	MHe	1_111995568	POSITIVE
1:112009287:T:A	cg10345494	C1orf162;C1orf162;C1orf162	0.0181552	0.00111184	0.01116	6.06717e-06	0.0030162	0.469017	0.2624	0.2661	0.2796	MHe	1_111995568	POSITIVE
1:112009749:C:T	cg10345494	C1orf162;C1orf162;C1orf162	0.0181552	0.00111184	0.01116	6.06717e-06	0.0030162	0.469017	0.2624	0.2661	0.2796	MHe	1_111995568	POSITIVE
2:218888665:T:A	cg18643837	RUFY4;RUFY4	0.0137263	0.0203207	0.011314	2.49084e-06	0.00871051	0.135791	0.198	0.2677	0.2581	SHe	2_218886723	POSITIVE
13:100971214:A:G	cg24388175	PCCA;PCCA;PCCA	0.0173484	0.0616219	0.0208571	0.000110886	0.0509824	2.10677e-05	0.3861	0.4242	0.3925	SHe	13_100934275	MILD,NEGATIVE
22:31914399:A:G	cg00193210	SFI1;SFI1;SFI1;SFI1;SFI1;SFI1;SFI1;SFI1;SFI1;SFI1	0.027658	0.0167831	0.0225464	9.043e-06	0.00621756	0.66768	0.2079	0.2403	0.172	MHe	22_31890299	POSITIVE
22:31930972:A:G	cg00193210	SFI1;SFI1;SFI1;SFI1;SFI1;SFI1;SFI1;SFI1;SFI1;SFI1	0.027658	0.0167831	0.0225464	9.043e-06	0.00621756	0.66768	0.2079	0.2403	0.172	MHe	22_31921968	POSITIVE
22:31935347:G:A	cg00193210	SFI1;SFI1;SFI1;SFI1;SFI1;SFI1;SFI1;SFI1;SFI1;SFI1	0.027658	0.0167831	0.0225464	9.043e-06	0.00621756	0.66768	0.2079	0.2403	0.172	MHe	22_31933028	POSITIVE
5:14181198:A:AT	cg20824844	TRIO	-0.0250861	0.106576	-0.0377756	1.97717e-08	-0.0165364	0.264618	0.1733	0.1984	0.1935	SHe	5_14173358	MILD
10:72336970:CCT:C	cg11228898	PALD1	-0.00650787	0.36673	-0.0162542	4.90737e-05	-0.0287799	0.000170146	0.3366	0.2645	0.3172	MHe	10_72336970	MILD,NEGATIVE
2:207590268:A:C	cg12449916		0.0196283	0.015942	0.0189217	6.25411e-06	0.00268221	0.85345	0.302	0.2565	0.2151	MHe	2_207579415	POSITIVE
8:68347562:A:G	cg01156920		-0.0101539	0.236486	-0.0192334	6.63308e-06	-0.0258861	0.00576546	0.2178	0.2355	0.2581	SHe	8_68347055	MILD,NEGATIVE
10:72299626:G:T	cg11228898	PALD1	0.0146282	0.0295599	0.0152344	7.13256e-05	0.020546	0.0335252	0.3515	0.2532	0.2151	MHe	10_72293850	SHARED
10:72304414:G:A	cg11228898	PALD1	0.0146282	0.0295599	0.0152344	7.13256e-05	0.020546	0.0335252	0.3515	0.2532	0.2151	MHe	10_72301614	SHARED
2:218920510:G:A	cg18643837	RUFY4;RUFY4	0.0131646	0.0111704	0.00818717	0.000199948	0.0136955	0.00785186	0.3515	0.3984	0.3495	SHe	2_218911865	SHARED
22:31619702:A:T	cg00193210	SFI1;SFI1;SFI1;SFI1;SFI1;SFI1;SFI1;SFI1;SFI1;SFI1	0.0155295	0.178379	0.0290523	1.2116e-08	0.00630297	0.653113	0.1931	0.2387	0.2097	MHe	22_31605055	MILD
22:31681062:A:G	cg00193210	SFI1;SFI1;SFI1;SFI1;SFI1;SFI1;SFI1;SFI1;SFI1;SFI1	0.0155295	0.178379	0.0290523	1.2116e-08	0.00630297	0.653113	0.1931	0.2387	0.2097	MHe	22_31671932	MILD
14:89979925:T:C	cg07808881	FOXN3	0.00312244	0.660031	0.0230415	2.65183e-08	0.016414	0.0374737	0.3515	0.3387	0.3548	SHe	14_89977614	MILD,NEGATIVE
4:77367572:GC:G	cg06978288	STBD1	-0.0181034	0.00510849	-0.0130537	1.88703e-05	-0.00659122	0.351002	0.4505	0.3935	0.4409	MHe	4_77362699	POSITIVE
4:77367575:GT:G	cg06978288	STBD1	-0.0181034	0.00510849	-0.0130537	1.88703e-05	-0.00659122	0.351002	0.4505	0.3935	0.4409	MHe	4_77362699	POSITIVE
6:111833720:T:C	cg01520105	TRAF3IP2;TRAF3IP2;TRAF3IP2;TRAF3IP2;TRAF3IP2	0.00720658	0.364001	0.0146254	9.28626e-06	0.0122688	0.248789	0.1188	0.1774	0.0914	MHe	6_111815963	MILD
16:15765211:T:C	cg14275931	KIAA0430;KIAA0430;KIAA0430	0.0204242	0.00202653	0.0152232	4.62223e-05	0.0158039	0.0505253	0.3465	0.2968	0.3387	SHe	16_15750019	POSITIVE
11:45934117:C:T	cg05148610	PHF21A;PHF21A	0.0162922	0.025104	0.0159149	2.86602e-06	0.00308671	0.746929	0.3267	0.2677	0.2312	SHe	11_45931502	POSITIVE
6:159045442:C:T	cg11065271	SYTL3	0.0146424	0.162998	0.0289257	6.72852e-08	0.0315804	4.73485e-05	0.2772	0.2887	0.3656	SHe	6_159011724	MILD,NEGATIVE
6:159045500:G:T	cg11065271	SYTL3	0.0146424	0.162998	0.0289257	6.72852e-08	0.0315804	4.73485e-05	0.2772	0.2887	0.3656	SHe	6_159011724	MILD,NEGATIVE
6:159045819:G:A	cg11065271	SYTL3	0.0146424	0.162998	0.0289257	6.72852e-08	0.0315804	4.73485e-05	0.2772	0.2887	0.3656	SHe	6_159011724	MILD,NEGATIVE
6:159047536:C:T	cg11065271	SYTL3	0.0146424	0.162998	0.0289257	6.72852e-08	0.0315804	4.73485e-05	0.2772	0.2887	0.3656	SHe	6_159011724	MILD,NEGATIVE
6:159048168:C:T	cg11065271	SYTL3	0.0146424	0.162998	0.0289257	6.72852e-08	0.0315804	4.73485e-05	0.2772	0.2887	0.3656	SHe	6_159011724	MILD,NEGATIVE
6:159048641:G:GGT	cg11065271	SYTL3	0.0146424	0.162998	0.0289257	6.72852e-08	0.0315804	4.73485e-05	0.2772	0.2887	0.3656	SHe	6_159011724	MILD,NEGATIVE
6:159048643:C:G	cg11065271	SYTL3	0.0146424	0.162998	0.0289257	6.72852e-08	0.0315804	4.73485e-05	0.2772	0.2887	0.3656	SHe	6_159011724	MILD,NEGATIVE
6:159048644:A:G	cg11065271	SYTL3	0.0146424	0.162998	0.0289257	6.72852e-08	0.0315804	4.73485e-05	0.2772	0.2887	0.3656	SHe	6_159011724	MILD,NEGATIVE
6:159048646:CG:C	cg11065271	SYTL3	0.0146424	0.162998	0.0289257	6.72852e-08	0.0315804	4.73485e-05	0.2772	0.2887	0.3656	SHe	6_159011724	MILD,NEGATIVE
2:218907424:G:GC	cg18643837	RUFY4;RUFY4	0.013051	0.0113151	0.00847064	0.000126525	0.0122151	0.0188045	0.3416	0.4	0.3548	SHe	2_218886723	SHARED
2:218907426:T:A	cg18643837	RUFY4;RUFY4	0.013051	0.0113151	0.00847064	0.000126525	0.0122151	0.0188045	0.3416	0.4	0.3548	SHe	2_218886723	SHARED
11:45983385:T:C	cg05148610	PHF21A;PHF21A	0.0119012	0.130316	0.0184305	2.75005e-07	0.00765591	0.369726	0.2327	0.2177	0.2204	SHe	11_45957478	MILD
10:72272951:A:G	cg11228898	PALD1	0.0165601	0.0154431	0.0150656	6.67256e-05	0.01651	0.0883028	0.3713	0.2694	0.2204	MHe	10_72268737	POSITIVE
2:207608509:T:A	cg12449916		0.0189562	0.0327534	0.0213345	9.38874e-06	0.00506765	0.757919	0.2178	0.1823	0.1505	MHe	2_207607651	POSITIVE
2:207608543:T:C	cg12449916		0.0189562	0.0327534	0.0213345	9.38874e-06	0.00506765	0.757919	0.2178	0.1823	0.1505	MHe	2_207607651	POSITIVE
2:207608595:T:G	cg12449916		0.0189562	0.0327534	0.0213345	9.38874e-06	0.00506765	0.757919	0.2178	0.1823	0.1505	MHe	2_207607651	POSITIVE
2:207609539:A:C	cg12449916		0.0189562	0.0327534	0.0213345	9.38874e-06	0.00506765	0.757919	0.2178	0.1823	0.1505	MHe	2_207607651	POSITIVE
2:207609643:T:C	cg12449916		0.0189562	0.0327534	0.0213345	9.38874e-06	0.00506765	0.757919	0.2178	0.1823	0.1505	MHe	2_207607651	POSITIVE
2:207609674:A:T	cg12449916		0.0189562	0.0327534	0.0213345	9.38874e-06	0.00506765	0.757919	0.2178	0.1823	0.1505	MHe	2_207607651	POSITIVE
2:207610598:T:C	cg12449916		0.0189562	0.0327534	0.0213345	9.38874e-06	0.00506765	0.757919	0.2178	0.1823	0.1505	MHe	2_207607651	POSITIVE
2:207610685:C:T	cg12449916		0.0189562	0.0327534	0.0213345	9.38874e-06	0.00506765	0.757919	0.2178	0.1823	0.1505	MHe	2_207607651	POSITIVE
2:207610803:C:T	cg12449916		0.0189562	0.0327534	0.0213345	9.38874e-06	0.00506765	0.757919	0.2178	0.1823	0.1505	MHe	2_207607651	POSITIVE
2:207610909:A:C	cg12449916		0.0189562	0.0327534	0.0213345	9.38874e-06	0.00506765	0.757919	0.2178	0.1823	0.1505	MHe	2_207607651	POSITIVE
2:8324238:C:T	cg17423458	LINC00299	0.0118066	0.0452583	0.0177412	5.16679e-06	0.0209593	0.00172594	0.1832	0.1274	0.1237	SHe	2_8291220	SHARED
2:8326724:TAATATTCTGACCTCTGACACCTC:T	cg17423458	LINC00299	0.0118066	0.0452583	0.0177412	5.16679e-06	0.0209593	0.00172594	0.1832	0.1274	0.1237	SHe	2_8291220	SHARED
2:207610454:CTTTT:C	cg12449916		0.0189562	0.0327534	0.0212252	1.02564e-05	0.00506765	0.757919	0.2178	0.1839	0.1505	MHe	2_207607651	POSITIVE
10:126480591:G:C	cg08738516	FAM53B	-0.00796888	0.241044	-0.0157193	1.14144e-05	0.0198238	0.000696042	0.4059	0.4306	0.4946	SHe	10_126479989	MILD,NEGATIVE,OPPOSITE
10:126482389:G:A	cg08738516	FAM53B	-0.00796888	0.241044	-0.0157193	1.14144e-05	0.0198238	0.000696042	0.4059	0.4306	0.4946	SHe	10_126479989	MILD,NEGATIVE,OPPOSITE
6:3758410:G:A	cg05411199	C6orf145	-0.0111418	0.00669866	-0.00947373	0.000220786	0.0130269	0.00516737	0.495	0.4839	0.4946	SHe	6_3757277	NEGATIVE,OPPOSITE
13:114929218:G:A	cg08610076	RASA3	0.00857732	0.0484872	0.012673	2.05266e-07	0.00197328	0.779801	0.401	0.4403	0.414	MHe	13_114919835	POSITIVE
13:114929344:A:C	cg08610076	RASA3	0.00857732	0.0484872	0.012673	2.05266e-07	0.00197328	0.779801	0.401	0.4403	0.414	MHe	13_114919835	POSITIVE
13:114930955:C:T	cg08610076	RASA3	0.00857732	0.0484872	0.012673	2.05266e-07	0.00197328	0.779801	0.401	0.4403	0.414	MHe	13_114919835	POSITIVE
13:114931086:T:G	cg08610076	RASA3	0.00857732	0.0484872	0.012673	2.05266e-07	0.00197328	0.779801	0.401	0.4403	0.414	MHe	13_114919835	POSITIVE
4:148971415:G:T	cg26282731	ARHGAP10	0.0166283	0.107095	0.0262242	3.07525e-06	0.0142348	0.333334	0.1535	0.1339	0.1022	MHe	4_148939288	MILD
4:148973423:C:T	cg26282731	ARHGAP10	0.0166283	0.107095	0.0262242	3.07525e-06	0.0142348	0.333334	0.1535	0.1339	0.1022	MHe	4_148973231	MILD
5:14441110:A:AGC	cg16867702	TRIO	-0.0364184	0.00020411	-0.023862	0.000153446	-0.0219256	0.0440475	0.203	0.1694	0.1828	SHe	5_14439228	SHARED
12:133353974:AC:A	cg23606722	ANKLE2;ANKLE2	-0.0273573	0.000830533	-0.0138251	0.000181304	0.0123392	0.135093	0.5	0.4661	0.4462	MHe	12_133352895	POSITIVE
5:14238242:T:A	cg16867702	TRIO	0.0182553	0.0507996	0.021545	0.000254557	0.0491977	8.64168e-05	0.2772	0.1774	0.1882	SHe	5_14230036	MILD,NEGATIVE
5:14238243:C:T	cg16867702	TRIO	0.0182553	0.0507996	0.021545	0.000254557	0.0491977	8.64168e-05	0.2772	0.1774	0.1882	SHe	5_14230036	MILD,NEGATIVE
14:89976745:G:A	cg07808881	FOXN3	0.00312244	0.660031	0.023112	3.04393e-08	0.015016	0.0553796	0.3515	0.3371	0.3441	SHe	14_89972534	MILD
2:207723349:T:C	cg12449916		0.02107	0.0237236	0.023494	1.82418e-06	0.00846973	0.630167	0.1881	0.1726	0.1613	MHe	2_207847811	POSITIVE
20:46355592:A:G	cg27007807	SULF2;SULF2;SULF2	0.038832	2.44002e-05	0.0189866	4.53245e-05	0.0131971	0.221896	0.2228	0.1887	0.2419	MHe	20_46355261	POSITIVE
4:77414988:C:T	cg06978288	STBD1	-0.0205448	0.00191486	-0.0124588	6.36054e-05	-0.00674805	0.34956	0.4752	0.3968	0.4409	MHe	4_77414808	POSITIVE
22:31624948:G:GA	cg00193210	SFI1;SFI1;SFI1;SFI1;SFI1;SFI1;SFI1;SFI1;SFI1;SFI1	0.0155295	0.178379	0.0284538	1.73364e-08	0.00630297	0.653113	0.1931	0.2403	0.2097	MHe	22_31605055	MILD
3:45909644:C:A	cg03879629		0.0478423	0.0477849	0.0710111	1.15085e-05	0.0706495	0.0122339	0.07921	0.05484	0.0914	SHo	3_45864732	SHARED
5:14299831:C:T	cg20824844	TRIO	0.0620531	0.00360536	0.051049	5.54096e-06	0.0139497	0.652243	0.07921	0.05484	0.03763	SHe	5_14294390	POSITIVE
3:45841938:C:T	cg03879629		0.0609996	0.00692988	0.0573362	0.000135667	0.0586171	0.030863	0.09406	0.06452	0.1022	SHo	3_45841938	SHARED
5:14207428:C:CT	cg20824844	TRIO	-0.0289597	0.09762	-0.0368627	6.00071e-08	-0.0225079	0.168602	0.1634	0.1871	0.172	SHe	5_14173358	MILD
10:126482849:C:T	cg08738516	FAM53B	-0.00796888	0.241044	-0.015722	1.20136e-05	0.0198238	0.000696042	0.4059	0.4323	0.4946	SHe	10_126479989	MILD,NEGATIVE,OPPOSITE
10:126486443:T:C	cg08738516	FAM53B	-0.00796888	0.241044	-0.015722	1.20136e-05	0.0198238	0.000696042	0.4059	0.4323	0.4946	SHe	10_126479989	MILD,NEGATIVE,OPPOSITE
10:126488660:G:A	cg08738516	FAM53B	-0.00796888	0.241044	-0.015722	1.20136e-05	0.0198238	0.000696042	0.4059	0.4323	0.4946	SHe	10_126479989	MILD,NEGATIVE,OPPOSITE
10:126517989:G:A	cg08738516	FAM53B	-0.00796888	0.241044	-0.015722	1.20136e-05	0.0198238	0.000696042	0.4059	0.4323	0.4946	SHe	10_126517989	MILD,NEGATIVE,OPPOSITE
6:111839019:G:A	cg01520105	TRAF3IP2;TRAF3IP2;TRAF3IP2;TRAF3IP2;TRAF3IP2	0.00699993	0.300741	0.013655	2.90032e-06	0.00572476	0.499364	0.1683	0.2274	0.1452	MHe	6_111837966	MILD
16:15870487:G:A	cg14275931	KIAA0430;KIAA0430;KIAA0430	0.0157616	0.0263598	0.0173133	7.19489e-05	0.022014	0.00712221	0.2871	0.2419	0.2151	SHe	16_15868655	SHARED
16:15870877:C:T	cg14275931	KIAA0430;KIAA0430;KIAA0430	0.0157616	0.0263598	0.0173133	7.19489e-05	0.022014	0.00712221	0.2871	0.2419	0.2151	SHe	16_15868655	SHARED
16:15872073:G:A	cg14275931	KIAA0430;KIAA0430;KIAA0430	0.0157616	0.0263598	0.0173133	7.19489e-05	0.022014	0.00712221	0.2871	0.2419	0.2151	SHe	16_15868655	SHARED
4:77176552:G:A	cg06978288	STBD1	0.0051079	0.416439	0.0183494	1.09786e-08	0.0185769	0.025153	0.3366	0.2968	0.2473	MHe	4_77176552	MILD,NEGATIVE
10:72344287:T:G	cg11228898	PALD1	-0.00669531	0.36987	-0.0164493	5.08783e-05	-0.0287799	0.000170146	0.3218	0.2597	0.3172	MHe	10_72338202	MILD,NEGATIVE
2:218917561:G:GT	cg18643837	RUFY4;RUFY4	0.011997	0.0251041	0.00895673	4.71376e-05	0.0134509	0.00875088	0.3366	0.3871	0.3441	SHe	2_218911865	SHARED
13:100950994:T:G	cg24388175	PCCA;PCCA;PCCA	0.0173484	0.0616219	0.0203345	0.00013971	0.0484109	7.26344e-05	0.3861	0.4323	0.3817	SHe	13_100934275	MILD,NEGATIVE
13:100770899:C:A	cg24388175	PCCA;PCCA;PCCA	0.0324328	0.0235566	0.0336047	4.28087e-05	0.0646667	0.00234117	0.1089	0.1242	0.08602	SHe	13_100765625	SHARED
2:207686727:T:G	cg12449916		0.021853	0.00173911	0.0163556	3.45518e-05	-0.00727833	0.538677	0.4505	0.4742	0.414	MHe	2_207670536	POSITIVE
10:72310565:G:T	cg11228898	PALD1	0.0153605	0.0265043	0.0147363	7.37265e-05	0.0202082	0.024453	0.3614	0.2855	0.2527	MHe	10_72309869	SHARED
10:72338202:G:A	cg11228898	PALD1	-0.00669531	0.36987	-0.016175	5.56508e-05	-0.0287799	0.000170146	0.3218	0.2581	0.3172	MHe	10_72338202	MILD,NEGATIVE
2:218899633:G:C	cg18643837	RUFY4;RUFY4	0.0136362	0.00833291	0.00816269	0.000224608	0.012682	0.0136458	0.3465	0.3919	0.3441	SHe	2_218886723	SHARED
2:8279611:T:C	cg17423458	LINC00299	0.0106814	0.071985	0.0163867	3.00206e-06	0.018924	0.00438797	0.203	0.1597	0.129	SHe	2_8277221	MILD,NEGATIVE
2:207674545:A:G	cg12449916		0.0196633	0.0106978	0.0192123	3.39395e-06	0.000993822	0.941959	0.3267	0.3145	0.2688	MHe	2_207670536	POSITIVE
10:35434096:A:AAG	cg19215266	CREM;CREM;CREM;CREM;CREM;CREM	0.0246643	0.000529109	0.0173127	0.00011054	0.000421194	0.966369	0.2624	0.2581	0.2204	SHe	10_35268132	POSITIVE
4:77367287:G:A	cg06978288	STBD1	-0.0181034	0.00510849	-0.0129917	2.24082e-05	-0.00659122	0.351002	0.4505	0.3968	0.4409	MHe	4_77362699	POSITIVE
4:77367580:G:T	cg06978288	STBD1	-0.0181034	0.00510849	-0.0129917	2.24082e-05	-0.00659122	0.351002	0.4505	0.3968	0.4409	MHe	4_77362699	POSITIVE
4:77367581:GA:G	cg06978288	STBD1	-0.0181034	0.00510849	-0.0129917	2.24082e-05	-0.00659122	0.351002	0.4505	0.3968	0.4409	MHe	4_77362699	POSITIVE
4:77367688:G:A	cg06978288	STBD1	-0.0181034	0.00510849	-0.0129917	2.24082e-05	-0.00659122	0.351002	0.4505	0.3968	0.4409	MHe	4_77362699	POSITIVE
11:45961114:A:C	cg05148610	PHF21A;PHF21A	0.0119012	0.130316	0.0184535	3.43296e-07	0.00765591	0.369726	0.2327	0.2177	0.2204	SHe	11_45957478	MILD
10:30060192:G:C	cg10919547		0.0288957	0.00867514	0.0221676	5.51007e-05	0.0133263	0.317333	0.1931	0.1903	0.1774	MHe	10_30035248	POSITIVE
17:33418379:T:A	cg16662477	RFFL	0.0821199	0.000403557	0.0371384	3.32438e-05	0.0215044	0.0912051	0.06931	0.09355	0.1022	SHe	17_33398340	POSITIVE
6:159040313:G:A	cg11065271	SYTL3	0.0146424	0.162998	0.0288859	1.04759e-07	0.0311042	5.65058e-05	0.2772	0.2855	0.3602	SHe	6_159011724	MILD,NEGATIVE
11:571035:C:T	cg17114584	IRF7;IRF7;IRF7	0.0768714	0.00175822	0.0533322	1.48745e-06	0.0465962	0.0322038	0.2079	0.2145	0.1935	SHo	11_565129	SHARED
11:571039:C:T	cg17114584	IRF7;IRF7;IRF7	0.0768714	0.00175822	0.0533322	1.48745e-06	0.0465962	0.0322038	0.2079	0.2145	0.1935	SHo	11_565129	SHARED
11:571568:A:G	cg17114584	IRF7;IRF7;IRF7	0.0768714	0.00175822	0.0533322	1.48745e-06	0.0465962	0.0322038	0.2079	0.2145	0.1935	SHo	11_565129	SHARED
11:572606:CAG:C	cg17114584	IRF7;IRF7;IRF7	0.0768714	0.00175822	0.0533322	1.48745e-06	0.0465962	0.0322038	0.2079	0.2145	0.1935	SHo	11_565129	SHARED
22:31989991:A:AGAGGGG	cg00193210	SFI1;SFI1;SFI1;SFI1;SFI1;SFI1;SFI1;SFI1;SFI1;SFI1	0.0297092	0.010965	0.0212466	5.9715e-05	0.01154	0.462943	0.1832	0.221	0.1452	MHe	22_31989582	POSITIVE
10:35344669:CT:C	cg19215266	CREM;CREM;CREM;CREM;CREM;CREM	0.0311752	0.00125902	0.0227925	6.8236e-05	0.00714783	0.525257	0.1485	0.1403	0.1613	SHe	10_35268132	POSITIVE
22:31875673:GT:G	cg00193210	SFI1;SFI1;SFI1;SFI1;SFI1;SFI1;SFI1;SFI1;SFI1;SFI1	0.0137928	0.291799	0.0269358	3.16571e-07	0.00347548	0.827036	0.1782	0.2016	0.1398	MHe	22_31871707	MILD
2:218900559:A:C	cg18643837	RUFY4;RUFY4	0.013051	0.0113151	0.00816269	0.000224608	0.0136955	0.00785186	0.3416	0.3919	0.3495	SHe	2_218886723	SHARED
2:218908562:G:C	cg18643837	RUFY4;RUFY4	0.013051	0.0113151	0.00816269	0.000224608	0.0136955	0.00785186	0.3416	0.3919	0.3495	SHe	2_218886723	SHARED
2:218910466:C:A	cg18643837	RUFY4;RUFY4	0.013051	0.0113151	0.00816269	0.000224608	0.0136955	0.00785186	0.3416	0.3919	0.3495	SHe	2_218886723	SHARED
17:80501650:CTT:C	cg22083904	FOXK2	-0.0264469	0.00521169	-0.0135692	0.000135407	-0.00847535	0.427148	0.2921	0.3177	0.3172	MHe	17_80476574	POSITIVE
11:45974643:C:G	cg05148610	PHF21A;PHF21A	0.0119012	0.130316	0.0184688	3.48496e-07	0.00765591	0.369726	0.2327	0.2161	0.2204	SHe	11_45957478	MILD
11:45975775:C:T	cg05148610	PHF21A;PHF21A	0.0119012	0.130316	0.0184688	3.48496e-07	0.00765591	0.369726	0.2327	0.2161	0.2204	SHe	11_45957478	MILD
11:45977590:A:C	cg05148610	PHF21A;PHF21A	0.0119012	0.130316	0.0184688	3.48496e-07	0.00765591	0.369726	0.2327	0.2161	0.2204	SHe	11_45957478	MILD
21:34160028:A:T	cg12953319	PAXBP1;PAXBP1;PAXBP1	-0.0280677	0.00904205	-0.0154379	0.000138027	-0.033026	0.000538334	0.1139	0.1548	0.1398	SHe	21_34156649	SHARED
4:77372923:T:C	cg06978288	STBD1	-0.0181034	0.00510849	-0.012721	3.55509e-05	-0.0069319	0.330358	0.4505	0.3984	0.4462	MHe	4_77372902	POSITIVE
8:68130443:AT:A	cg01156920		-0.0179069	0.0115375	-0.0160515	2.34878e-05	-0.0227742	0.00869573	0.4653	0.471	0.4677	SHe	8_68293431	SHARED
10:126500187:A:G	cg08738516	FAM53B	-0.00796888	0.241044	-0.015722	1.20136e-05	0.0203123	0.000583061	0.4059	0.4323	0.4892	SHe	10_126498852	MILD,NEGATIVE,OPPOSITE
8:68350342:G:A	cg01156920		-0.0110864	0.198369	-0.0184999	1.80713e-05	-0.0258848	0.00730984	0.2129	0.2242	0.2581	SHe	8_68349457	MILD,NEGATIVE
13:100774556:C:T	cg24388175	PCCA;PCCA;PCCA	0.0157075	0.0930411	0.0221881	0.000126438	0.042191	0.000454026	0.3168	0.3645	0.2903	SHe	13_100773889	MILD,NEGATIVE
6:159067429:C:T	cg11065271	SYTL3	0.0101482	0.335865	0.029048	6.31827e-08	0.0316428	3.29332e-05	0.2822	0.2855	0.3495	SHe	6_159011724	MILD,NEGATIVE
6:159067676:G:C	cg11065271	SYTL3	0.0101482	0.335865	0.029048	6.31827e-08	0.0316428	3.29332e-05	0.2822	0.2855	0.3495	SHe	6_159011724	MILD,NEGATIVE
5:14182980:CCT:C	cg20824844	TRIO	-0.0243915	0.147212	-0.0376621	3.34043e-08	-0.0231135	0.137789	0.1634	0.1839	0.1774	SHe	5_14173358	MILD
3:187154832:TTGTGTGTGTG:TTGTGTGTG	cg07170983		-0.0179401	0.00185603	-0.0175052	3.46611e-07	-0.00378755	0.543098	0.3168	0.2419	0.2473	SHe	3_187153371	POSITIVE
2:218890406:C:CT	cg18643837	RUFY4;RUFY4	0.0134123	0.0236715	0.0112442	2.99021e-06	0.00871051	0.135791	0.1931	0.2581	0.2581	SHe	2_218886723	POSITIVE
2:218900294:C:T	cg18643837	RUFY4;RUFY4	0.0130861	0.0108321	0.00818573	0.000234442	0.0136955	0.00785186	0.3366	0.3903	0.3495	SHe	2_218886723	SHARED
2:218924569:A:G	cg18643837	RUFY4;RUFY4	0.0131455	0.012989	0.00875813	7.12947e-05	0.0122151	0.0188045	0.3317	0.3935	0.3548	SHe	2_218911865	SHARED
2:207588749:T:A	cg12449916		0.0185272	0.0148512	0.0175655	1.16159e-05	0.00615954	0.65116	0.3465	0.3097	0.2581	MHe	2_207579415	POSITIVE
2:207589296:C:T	cg12449916		0.0185272	0.0148512	0.0175655	1.16159e-05	0.00615954	0.65116	0.3465	0.3097	0.2581	MHe	2_207579415	POSITIVE
2:207589827:A:G	cg12449916		0.0185272	0.0148512	0.0175655	1.16159e-05	0.00615954	0.65116	0.3465	0.3097	0.2581	MHe	2_207579415	POSITIVE
2:207590653:G:A	cg12449916		0.0185272	0.0148512	0.0175655	1.16159e-05	0.00615954	0.65116	0.3465	0.3097	0.2581	MHe	2_207579415	POSITIVE
2:207591124:T:C	cg12449916		0.0185272	0.0148512	0.0175655	1.16159e-05	0.00615954	0.65116	0.3465	0.3097	0.2581	MHe	2_207579415	POSITIVE
10:72311482:A:G	cg11228898	PALD1	0.0152941	0.0272571	0.0140868	0.000147247	0.0209627	0.0194662	0.3564	0.2839	0.2473	MHe	10_72309869	SHARED
16:88822156:T:C	cg07318627	FAM38A	0.0126167	0.0294896	0.0116907	2.19825e-05	0.0159587	0.00393625	0.3515	0.3661	0.3226	MHe	16_88822095	SHARED
2:103389833:G:A	cg21028473	TMEM182	-0.0138729	0.0134285	-0.015204	2.86358e-07	0.00088727	0.89566	0.4703	0.4613	0.4301	SHe	2_103389792	POSITIVE
16:88822782:A:G	cg07318627	FAM38A	0.0126167	0.0294896	0.0116938	2.2314e-05	0.0159587	0.00393625	0.3515	0.3677	0.3226	MHe	16_88822095	SHARED
6:159031643:CTT:C	cg11065271	SYTL3	0.0157885	0.143637	0.0285879	1.17525e-07	0.0311042	5.65058e-05	0.2723	0.2855	0.3602	SHe	6_159011724	MILD,NEGATIVE
6:159065098:A:AT	cg11065271	SYTL3	0.0110179	0.309615	0.0289729	6.52062e-08	0.0316428	3.29332e-05	0.2772	0.2839	0.3495	SHe	6_159011724	MILD,NEGATIVE
2:8318714:CAG:C	cg17423458	LINC00299	0.0118066	0.0452583	0.01708	7.74395e-06	0.0209593	0.00172594	0.1832	0.129	0.1237	SHe	2_8291220	SHARED
2:8319404:T:C	cg17423458	LINC00299	0.0118066	0.0452583	0.01708	7.74395e-06	0.0209593	0.00172594	0.1832	0.129	0.1237	SHe	2_8291220	SHARED
2:8320262:A:C	cg17423458	LINC00299	0.0118066	0.0452583	0.01708	7.74395e-06	0.0209593	0.00172594	0.1832	0.129	0.1237	SHe	2_8291220	SHARED
2:218925149:G:A	cg18643837	RUFY4;RUFY4	0.0131646	0.0111704	0.00832799	0.000160528	0.0122151	0.0188045	0.3515	0.4016	0.3548	SHe	2_218911865	SHARED
5:90431974:A:G	cg27346756	ADGRV1;ADGRV1	0.00914128	0.112451	0.0142353	1.60877e-05	0.0116638	0.0415311	0.2921	0.2726	0.2419	SHe	5_90427048	MILD,NEGATIVE
5:90436277:T:G	cg27346756	ADGRV1;ADGRV1	0.00914128	0.112451	0.0142353	1.60877e-05	0.0116638	0.0415311	0.2921	0.2726	0.2419	SHe	5_90427048	MILD,NEGATIVE
6:159047966:T:TCTCACC	cg11065271	SYTL3	0.0182868	0.0941759	0.0296721	5.59292e-07	0.0323245	3.61011e-05	0.2376	0.25	0.3172	SHe	6_159011724	MILD,NEGATIVE
10:50530082:G:T	cg08149223	C10orf71-AS1;C10orf71	0.00537881	0.307448	0.0144064	4.27251e-07	0.0131979	0.0120012	0.2426	0.2403	0.1774	SHe	10_50509314	MILD,NEGATIVE
17:33333833:GC:GCC	cg16662477	RFFL	0.063664	0.00392585	0.0412228	4.11318e-07	0.0141247	0.246992	0.07921	0.1016	0.1183	SHe	17_33307586	POSITIVE
10:35553837:C:T	cg19215266	CREM;CREM;CREM;CREM;CREM;CREM	0.0211939	0.00318546	0.0192783	3.43858e-05	-0.00458934	0.65821	0.2871	0.2581	0.2097	SHe	10_35527543	POSITIVE
10:126446592:A:G	cg08738516	FAM53B	-0.010001	0.1619	-0.0151296	2.70948e-05	-0.0182969	0.00128779	0.4208	0.4177	0.5	SHe	10_126412991	MILD,NEGATIVE
10:126469005:G:A	cg08738516	FAM53B	-0.010001	0.1619	-0.0151296	2.70948e-05	-0.0182969	0.00128779	0.4208	0.4177	0.5	SHe	10_126412991	MILD,NEGATIVE
10:72283134:G:A	cg11228898	PALD1	0.0158129	0.0187514	0.0140636	0.000196675	0.020546	0.0335252	0.3564	0.2548	0.2151	MHe	10_72280475	SHARED
4:148970403:C:T	cg26282731	ARHGAP10	0.0171928	0.108841	0.0268178	3.00657e-06	0.0233914	0.0975613	0.1535	0.1258	0.1129	MHe	4_148970403	MILD
4:77368847:G:A	cg06978288	STBD1	-0.0181034	0.00510849	-0.0129819	2.3817e-05	-0.00659122	0.351002	0.4505	0.3984	0.4409	MHe	4_77362699	POSITIVE
4:77371434:G:C	cg06978288	STBD1	-0.0181034	0.00510849	-0.0129819	2.3817e-05	-0.00659122	0.351002	0.4505	0.3984	0.4409	MHe	4_77362699	POSITIVE
12:133672388:A:G	cg15402627		0.0477281	3.69566e-06	0.00145765	0.572729	0.0151276	0.00720293	0.08911	0.06452	0.06989	MHo	12_133021489	SEVERE,NEGATIVE
10:35277228:G:T	cg19215266	CREM;CREM;CREM;CREM;CREM;CREM	0.0216512	0.0017609	0.0181025	1.40641e-05	0.000734612	0.93794	0.3713	0.379	0.3333	SHe	10_35268132	POSITIVE
12:133332212:T:C	cg15402627		0.0959898	1.34009e-11	-0.000849522	0.765071	0.0169242	0.00616276	0.0495	0.05484	0.05376	MHo	12_133329783	SEVERE,NEGATIVE
10:126310781:C:T	cg08738516	FAM53B	-0.0146393	0.0311726	-0.0174036	1.9415e-05	-0.0146366	0.0143943	0.3218	0.2984	0.3871	SHe	10_126309448	SHARED
11:46078656:G:A	cg05148610	PHF21A;PHF21A	0.0138947	0.0501227	0.0137466	4.49591e-05	0.0159019	0.051116	0.3663	0.3306	0.2634	SHe	11_46052575	MILD
11:618013:C:T	cg17114584	IRF7;IRF7;IRF7	0.0664682	0.00697511	0.0593028	2.07007e-08	0.0360502	0.0743483	0.2327	0.2548	0.2151	SHo	11_606656	POSITIVE
11:619671:C:T	cg17114584	IRF7;IRF7;IRF7	0.0664682	0.00697511	0.0593028	2.07007e-08	0.0360502	0.0743483	0.2327	0.2548	0.2151	SHo	11_606656	POSITIVE
5:14403460:T:TGTG	cg20824844	TRIO	-0.0228976	0.0763231	-0.022041	5.22025e-05	-0.0280261	0.0104827	0.3119	0.3323	0.3441	SHe	5_14403460	MILD,NEGATIVE
5:90471574:C:G	cg27346756	ADGRV1;ADGRV1	0.0114749	0.0771492	0.0137921	5.45794e-05	0.0134477	0.0233076	0.2525	0.2323	0.2097	SHe	5_90468552	MILD,NEGATIVE
10:126449428:G:A	cg08738516	FAM53B	-0.010001	0.1619	-0.0150942	2.73074e-05	-0.0182969	0.00128779	0.4208	0.4161	0.5	SHe	10_126412991	MILD,NEGATIVE
10:126450125:C:A	cg08738516	FAM53B	-0.010001	0.1619	-0.0150942	2.73074e-05	-0.0182969	0.00128779	0.4208	0.4161	0.5	SHe	10_126412991	MILD,NEGATIVE
10:126451385:G:A	cg08738516	FAM53B	-0.010001	0.1619	-0.0150942	2.73074e-05	-0.0182969	0.00128779	0.4208	0.4161	0.5	SHe	10_126412991	MILD,NEGATIVE
10:126452042:A:G	cg08738516	FAM53B	-0.010001	0.1619	-0.0150942	2.73074e-05	-0.0182969	0.00128779	0.4208	0.4161	0.5	SHe	10_126412991	MILD,NEGATIVE
10:126456997:T:G	cg08738516	FAM53B	-0.010001	0.1619	-0.0150942	2.73074e-05	-0.0182969	0.00128779	0.4208	0.4161	0.5	SHe	10_126412991	MILD,NEGATIVE
13:100950452:T:C	cg24388175	PCCA;PCCA;PCCA	0.0173484	0.0616219	0.0199204	0.000205357	0.0509824	2.10677e-05	0.3861	0.4306	0.3925	SHe	13_100934275	MILD,NEGATIVE
13:100963360:C:T	cg24388175	PCCA;PCCA;PCCA	0.0173484	0.0616219	0.0199204	0.000205357	0.0509824	2.10677e-05	0.3861	0.4306	0.3925	SHe	13_100934275	MILD,NEGATIVE
4:77169394:C:T	cg06978288	STBD1	0.004946	0.447478	0.0166134	2.8319e-08	0.0157594	0.0564125	0.3861	0.371	0.3118	MHe	4_77158640	MILD
11:45931206:C:T	cg05148610	PHF21A;PHF21A	0.0143897	0.0579338	0.0183506	1.56264e-07	0.000210164	0.981687	0.3168	0.2532	0.2473	SHe	11_45931206	MILD
5:14122952:T:C	cg20824844	TRIO	0.0387526	0.0320737	0.0383118	4.93608e-07	0.0307542	0.0578289	0.1485	0.1242	0.1452	SHe	5_14122952	POSITIVE
5:14123313:C:T	cg20824844	TRIO	0.0387526	0.0320737	0.0383118	4.93608e-07	0.0307542	0.0578289	0.1485	0.1242	0.1452	SHe	5_14122952	POSITIVE
4:148970471:A:G	cg26282731	ARHGAP10	0.0171928	0.108841	0.0259326	4.99991e-06	0.0247035	0.0749934	0.1535	0.1306	0.1183	MHe	4_148970403	MILD
11:45922690:G:A	cg05148610	PHF21A;PHF21A	0.0138969	0.0631003	0.0185099	1.12767e-07	0.00155823	0.870445	0.302	0.2452	0.2366	SHe	11_45922690	MILD
22:31992769:CA:C	cg00193210	SFI1;SFI1;SFI1;SFI1;SFI1;SFI1;SFI1;SFI1;SFI1;SFI1	0.019813	0.099999	0.0254338	1.54986e-06	0.00205881	0.89933	0.1832	0.2032	0.129	MHe	22_31992645	MILD
22:31952045:A:G	cg00193210	SFI1;SFI1;SFI1;SFI1;SFI1;SFI1;SFI1;SFI1;SFI1;SFI1	0.0297092	0.010965	0.0216483	4.21602e-05	0.0142451	0.334491	0.1832	0.2145	0.1559	MHe	22_31933028	POSITIVE
2:218932928:G:A	cg18643837	RUFY4;RUFY4	0.0227228	0.0014463	0.0102143	0.000208413	0.011597	0.0911672	0.1436	0.1903	0.1559	SHe	2_218911865	POSITIVE
2:218932929:G:A	cg18643837	RUFY4;RUFY4	0.0227228	0.0014463	0.0102143	0.000208413	0.011597	0.0911672	0.1436	0.1903	0.1559	SHe	2_218911865	POSITIVE
2:218894314:A:G	cg18643837	RUFY4;RUFY4	0.0151738	0.0166975	0.010239	2.85726e-05	0.00925487	0.125479	0.1832	0.2532	0.2258	SHe	2_218886723	POSITIVE
2:218894469:C:T	cg18643837	RUFY4;RUFY4	0.0151738	0.0166975	0.010239	2.85726e-05	0.00925487	0.125479	0.1832	0.2532	0.2258	SHe	2_218886723	POSITIVE
2:218894696:T:C	cg18643837	RUFY4;RUFY4	0.0151738	0.0166975	0.010239	2.85726e-05	0.00925487	0.125479	0.1832	0.2532	0.2258	SHe	2_218886723	POSITIVE
2:218896259:TGC:T	cg18643837	RUFY4;RUFY4	0.0151738	0.0166975	0.010239	2.85726e-05	0.00925487	0.125479	0.1832	0.2532	0.2258	SHe	2_218886723	POSITIVE
6:159026184:G:A	cg11065271	SYTL3	0.0160445	0.140284	0.0280876	3.16932e-07	0.0314811	4.03758e-05	0.2723	0.2855	0.3548	SHe	6_159011724	MILD,NEGATIVE
10:91253736:T:TA	cg21587506	IFIT3;IFIT3;IFIT3;IFIT3	0.0183051	0.0116454	0.0135414	0.00540449	0.0504918	6.45442e-06	0.3762	0.3419	0.3656	SHo	10_91241951	SHARED
10:35272283:C:CA	cg19215266	CREM;CREM;CREM;CREM;CREM;CREM	0.0305477	0.00164688	0.022619	9.57806e-05	0.00319466	0.775129	0.1485	0.1419	0.1667	SHe	10_35268132	POSITIVE
16:15870735:C:T	cg14275931	KIAA0430;KIAA0430;KIAA0430	0.0137311	0.0554235	0.0173806	5.58935e-05	0.022014	0.00712221	0.2921	0.2468	0.2151	SHe	16_15868655	MILD,NEGATIVE
13:100956907:A:G	cg24388175	PCCA;PCCA;PCCA	0.0173484	0.0616219	0.0198856	0.000219439	0.0509824	2.10677e-05	0.3861	0.429	0.3925	SHe	13_100934275	MILD,NEGATIVE
16:88514350:C:CA	cg26884787	ZFPM1	0.00743277	0.0347989	0.00998217	1.30014e-05	0.0108016	0.0138398	0.2673	0.2048	0.1667	SHe	16_88511548	SHARED
1:111998679:C:A	cg10345494	C1orf162;C1orf162;C1orf162	0.0176069	0.000757846	0.0106478	1.9176e-05	0.0030162	0.469017	0.2921	0.2823	0.2796	MHe	1_111995568	POSITIVE
1:111999584:T:A	cg10345494	C1orf162;C1orf162;C1orf162	0.0176069	0.000757846	0.0106478	1.9176e-05	0.0030162	0.469017	0.2921	0.2823	0.2796	MHe	1_111995568	POSITIVE
1:112001579:T:C	cg10345494	C1orf162;C1orf162;C1orf162	0.0176069	0.000757846	0.0106478	1.9176e-05	0.0030162	0.469017	0.2921	0.2823	0.2796	MHe	1_111995568	POSITIVE
1:112007942:C:T	cg10345494	C1orf162;C1orf162;C1orf162	0.0176069	0.000757846	0.0106478	1.9176e-05	0.0030162	0.469017	0.2921	0.2823	0.2796	MHe	1_111995568	POSITIVE
1:112009510:C:T	cg10345494	C1orf162;C1orf162;C1orf162	0.0176069	0.000757846	0.0106478	1.9176e-05	0.0030162	0.469017	0.2921	0.2823	0.2796	MHe	1_111995568	POSITIVE
13:100911571:A:T	cg24388175	PCCA;PCCA;PCCA	0.0212518	0.0275678	0.0207416	0.000154	0.0406987	0.000722714	0.3812	0.4435	0.3817	SHe	13_100911147	SHARED
10:126418782:C:T	cg08738516	FAM53B	-0.0084763	0.210544	-0.0150658	2.88771e-05	0.0190809	0.0008813	0.4257	0.429	0.4839	SHe	10_126412991	MILD,NEGATIVE,OPPOSITE
10:126419841:C:T	cg08738516	FAM53B	-0.0084763	0.210544	-0.0150658	2.88771e-05	0.0190809	0.0008813	0.4257	0.429	0.4839	SHe	10_126412991	MILD,NEGATIVE,OPPOSITE
17:33424215:T:C	cg16662477	RFFL	0.0821199	0.000403557	0.0374481	3.74024e-05	0.0172403	0.184801	0.06931	0.09032	0.09677	SHe	17_33398340	POSITIVE
2:218885667:C:A	cg18643837	RUFY4;RUFY4	0.012817	0.0199525	0.0107272	2.61451e-06	0.00742564	0.192978	0.2228	0.2984	0.2796	SHe	2_218885231	POSITIVE
11:7606250:C:G	cg04168577	PPFIBP2	-0.000621074	0.634428	-0.00471655	1.12653e-06	-0.00635794	0.00545667	0.3861	0.371	0.3495	SHo	11_7601831	MILD,NEGATIVE
12:26252548:T:G	cg13810114		-0.00982731	0.205464	-0.019772	1.17007e-06	-0.0147481	0.141268	0.1733	0.1774	0.2043	MHe	12_26252151	MILD
22:31583907:TTG:T	cg00193210	SFI1;SFI1;SFI1;SFI1;SFI1;SFI1;SFI1;SFI1;SFI1;SFI1	0.0155295	0.178379	0.0287648	2.04481e-08	0.00630297	0.653113	0.1931	0.2355	0.2097	MHe	22_31581046	MILD
12:26278218:G:C	cg13810114		-0.0192762	0.027443	-0.0180193	0.00022248	-0.0273183	0.0219021	0.1386	0.1081	0.129	MHe	12_26272824	SHARED
13:100998589:C:G	cg24388175	PCCA;PCCA;PCCA	0.0173484	0.0616219	0.0203566	0.000150588	0.0507743	2.67238e-05	0.3861	0.4242	0.3978	SHe	13_100994967	MILD,NEGATIVE
13:100998743:G:T	cg24388175	PCCA;PCCA;PCCA	0.0173484	0.0616219	0.0203566	0.000150588	0.0507743	2.67238e-05	0.3861	0.4242	0.3978	SHe	13_100994967	MILD,NEGATIVE
4:77366248:CAA:C	cg06978288	STBD1	-0.0181034	0.00510849	-0.0130243	2.29509e-05	-0.00485803	0.495704	0.4505	0.4	0.4462	MHe	4_77362699	POSITIVE
8:68254242:C:T	cg01156920		-0.0109874	0.120351	-0.0154148	4.46042e-05	-0.0278879	0.000561298	0.4109	0.4694	0.4462	SHe	8_68143517	MILD,NEGATIVE
13:114931742:G:A	cg08610076	RASA3	0.00702145	0.10571	0.0121556	6.33223e-07	0.00515168	0.468101	0.396	0.4355	0.4032	MHe	13_114919835	MILD
13:114939914:G:C	cg08610076	RASA3	0.00702145	0.10571	0.0121556	6.33223e-07	0.00515168	0.468101	0.396	0.4355	0.4032	MHe	13_114919835	MILD
10:72265726:G:A	cg11228898	PALD1	0.0082971	0.175751	0.0147331	1.08462e-05	0.0226235	0.00301957	0.396	0.4016	0.3548	MHe	10_72261182	MILD,NEGATIVE
4:77365883:G:A	cg06978288	STBD1	-0.0181034	0.00510849	-0.0130344	2.15852e-05	-0.00321027	0.648839	0.4505	0.3984	0.4516	MHe	4_77362699	POSITIVE
4:77365891:C:T	cg06978288	STBD1	-0.0181034	0.00510849	-0.0130344	2.15852e-05	-0.00321027	0.648839	0.4505	0.3984	0.4516	MHe	4_77362699	POSITIVE
22:32015162:C:T	cg00193210	SFI1;SFI1;SFI1;SFI1;SFI1;SFI1;SFI1;SFI1;SFI1;SFI1	0.0259982	0.0434353	0.0254114	1.00771e-06	-0.00329869	0.841355	0.1733	0.2048	0.1237	MHe	22_32006408	POSITIVE
11:45979892:T:C	cg05148610	PHF21A;PHF21A	0.0119012	0.130316	0.018135	3.17544e-07	0.0068894	0.418894	0.2327	0.2242	0.2258	SHe	11_45957478	MILD
11:45997648:C:T	cg05148610	PHF21A;PHF21A	0.0119012	0.130316	0.018135	3.17544e-07	0.0068894	0.418894	0.2327	0.2242	0.2258	SHe	11_45994419	MILD
11:46006737:G:A	cg05148610	PHF21A;PHF21A	0.0119012	0.130316	0.018135	3.17544e-07	0.0068894	0.418894	0.2327	0.2242	0.2258	SHe	11_46004763	MILD
11:46020163:A:G	cg05148610	PHF21A;PHF21A	0.0119012	0.130316	0.018135	3.17544e-07	0.0068894	0.418894	0.2327	0.2242	0.2258	SHe	11_46004763	MILD
11:46020165:G:A	cg05148610	PHF21A;PHF21A	0.0119012	0.130316	0.018135	3.17544e-07	0.0068894	0.418894	0.2327	0.2242	0.2258	SHe	11_46004763	MILD
11:46024216:T:A	cg05148610	PHF21A;PHF21A	0.0119012	0.130316	0.018135	3.17544e-07	0.0068894	0.418894	0.2327	0.2242	0.2258	SHe	11_46004763	MILD
11:46024783:C:T	cg05148610	PHF21A;PHF21A	0.0119012	0.130316	0.018135	3.17544e-07	0.0068894	0.418894	0.2327	0.2242	0.2258	SHe	11_46004763	MILD
11:46027176:G:T	cg05148610	PHF21A;PHF21A	0.0119012	0.130316	0.018135	3.17544e-07	0.0068894	0.418894	0.2327	0.2242	0.2258	SHe	11_46004763	MILD
2:103390000:A:AG	cg21028473	TMEM182	-0.0148286	0.00822125	-0.015008	3.37058e-07	-0.000438732	0.948667	0.4703	0.4694	0.4355	SHe	2_103389792	POSITIVE
2:103313018:C:T	cg21028473	TMEM182	-0.0174688	0.0102568	-0.0135332	5.40922e-05	-0.0192808	0.0216656	0.203	0.2371	0.1989	SHe	2_103312288	SHARED
5:14420027:A:C	cg16867702	TRIO	0.012924	0.289734	0.0316509	4.92746e-05	0.056862	3.12544e-06	0.1634	0.1016	0.1613	SHe	5_14405761	MILD,NEGATIVE
11:617228:G:A	cg17114584	IRF7;IRF7;IRF7	0.0702533	0.00222932	0.0504645	3.85038e-07	0.034974	0.0729343	0.2574	0.3	0.2634	SHo	11_606656	POSITIVE
11:617378:C:T	cg17114584	IRF7;IRF7;IRF7	0.0702533	0.00222932	0.0504645	3.85038e-07	0.034974	0.0729343	0.2574	0.3	0.2634	SHo	11_606656	POSITIVE
11:617420:A:G	cg17114584	IRF7;IRF7;IRF7	0.0702533	0.00222932	0.0504645	3.85038e-07	0.034974	0.0729343	0.2574	0.3	0.2634	SHo	11_606656	POSITIVE
11:617519:A:G	cg17114584	IRF7;IRF7;IRF7	0.0702533	0.00222932	0.0504645	3.85038e-07	0.034974	0.0729343	0.2574	0.3	0.2634	SHo	11_606656	POSITIVE
13:101004653:CT:C	cg24388175	PCCA;PCCA;PCCA	0.0173484	0.0616219	0.0198979	0.000193352	0.0507743	2.67238e-05	0.3861	0.4274	0.3978	SHe	13_100994967	MILD,NEGATIVE
11:46064974:G:A	cg05148610	PHF21A;PHF21A	0.0138947	0.0501227	0.0137866	5.53869e-05	0.0159019	0.051116	0.3663	0.3274	0.2634	SHe	11_46052575	MILD
22:31894310:C:G	cg00193210	SFI1;SFI1;SFI1;SFI1;SFI1;SFI1;SFI1;SFI1;SFI1;SFI1	0.0155758	0.229734	0.0269121	2.67901e-07	-0.00139309	0.930215	0.1832	0.2	0.1398	MHe	22_31890299	MILD
22:31896825:A:G	cg00193210	SFI1;SFI1;SFI1;SFI1;SFI1;SFI1;SFI1;SFI1;SFI1;SFI1	0.0155758	0.229734	0.0269121	2.67901e-07	-0.00139309	0.930215	0.1832	0.2	0.1398	MHe	22_31890299	MILD
22:31885632:CG:C	cg00193210	SFI1;SFI1;SFI1;SFI1;SFI1;SFI1;SFI1;SFI1;SFI1;SFI1	0.017157	0.200927	0.0270502	1.06083e-06	0.00924124	0.574679	0.1584	0.171	0.1237	MHe	22_31883056	MILD
1:111993963:G:C	cg10345494	C1orf162;C1orf162;C1orf162	0.0176069	0.000757846	0.0106869	2.01403e-05	0.0030162	0.469017	0.2921	0.2806	0.2796	MHe	1_111993963	POSITIVE
1:111994028:G:C	cg10345494	C1orf162;C1orf162;C1orf162	0.0176069	0.000757846	0.0106869	2.01403e-05	0.0030162	0.469017	0.2921	0.2806	0.2796	MHe	1_111993963	POSITIVE
1:111996558:G:A	cg10345494	C1orf162;C1orf162;C1orf162	0.0176069	0.000757846	0.0106869	2.01403e-05	0.0030162	0.469017	0.2921	0.2806	0.2796	MHe	1_111995568	POSITIVE
10:35414524:C:T	cg19215266	CREM;CREM;CREM;CREM;CREM;CREM	0.0261502	0.00495449	0.023866	3.14121e-05	0.00714783	0.525257	0.1535	0.1387	0.1613	SHe	10_35268132	POSITIVE
2:218904726:CCTT:C	cg18643837	RUFY4;RUFY4	0.0131243	0.0128101	0.00832061	0.000177793	0.0136955	0.00785186	0.3218	0.3871	0.3495	SHe	2_218886723	SHARED
13:100916079:ATATG:A	cg24388175	PCCA;PCCA;PCCA	0.0212518	0.0275678	0.0205539	0.000160278	0.0406987	0.000722714	0.3812	0.4371	0.3817	SHe	13_100911967	SHARED
22:31877314:AT:A	cg00193210	SFI1;SFI1;SFI1;SFI1;SFI1;SFI1;SFI1;SFI1;SFI1;SFI1	0.0155758	0.229734	0.0267407	3.27838e-07	-0.00139309	0.930215	0.1832	0.2016	0.1398	MHe	22_31871707	MILD
11:630124:A:G	cg17114584	IRF7;IRF7;IRF7	0.069982	0.00122737	0.0522103	9.96427e-08	0.0358058	0.0746245	0.2723	0.3194	0.2634	SHo	11_621795	POSITIVE
5:14183979:CAG:C	cg20824844	TRIO	-0.0243915	0.147212	-0.0376621	3.34043e-08	-0.0225079	0.168602	0.1634	0.1839	0.172	SHe	5_14173358	MILD
5:14184022:G:A	cg20824844	TRIO	-0.0243915	0.147212	-0.0376621	3.34043e-08	-0.0225079	0.168602	0.1634	0.1839	0.172	SHe	5_14173358	MILD
5:14184079:G:A	cg20824844	TRIO	-0.0243915	0.147212	-0.0376621	3.34043e-08	-0.0225079	0.168602	0.1634	0.1839	0.172	SHe	5_14173358	MILD
5:14184254:A:G	cg20824844	TRIO	-0.0243915	0.147212	-0.0376621	3.34043e-08	-0.0225079	0.168602	0.1634	0.1839	0.172	SHe	5_14173358	MILD
5:14184599:T:C	cg20824844	TRIO	-0.0243915	0.147212	-0.0376621	3.34043e-08	-0.0225079	0.168602	0.1634	0.1839	0.172	SHe	5_14173358	MILD
5:14186708:G:A	cg20824844	TRIO	-0.0243915	0.147212	-0.0376621	3.34043e-08	-0.0225079	0.168602	0.1634	0.1839	0.172	SHe	5_14173358	MILD
5:14188019:G:A	cg20824844	TRIO	-0.0243915	0.147212	-0.0376621	3.34043e-08	-0.0225079	0.168602	0.1634	0.1839	0.172	SHe	5_14173358	MILD
5:14192951:G:A	cg20824844	TRIO	-0.0243915	0.147212	-0.0376621	3.34043e-08	-0.0225079	0.168602	0.1634	0.1839	0.172	SHe	5_14173358	MILD
5:14197412:CT:C	cg20824844	TRIO	-0.0243915	0.147212	-0.0376621	3.34043e-08	-0.0225079	0.168602	0.1634	0.1839	0.172	SHe	5_14173358	MILD
5:14200168:C:G	cg20824844	TRIO	-0.0243915	0.147212	-0.0376621	3.34043e-08	-0.0225079	0.168602	0.1634	0.1839	0.172	SHe	5_14173358	MILD
5:14208542:A:G	cg20824844	TRIO	-0.0243915	0.147212	-0.0376621	3.34043e-08	-0.0225079	0.168602	0.1634	0.1839	0.172	SHe	5_14173358	MILD
11:562437:G:A	cg17114584	IRF7;IRF7;IRF7	0.0744728	0.00163024	0.0533452	1.05898e-06	0.0451689	0.0360355	0.2129	0.2339	0.2097	SHo	11_560871	SHARED
3:193290121:T:C	cg20754708		0.0155681	0.0533899	0.0199331	1.54751e-07	0.011528	0.0599271	0.2822	0.2661	0.3172	SHe	3_193277513	MILD
3:193290512:A:T	cg20754708		0.0155681	0.0533899	0.0199331	1.54751e-07	0.011528	0.0599271	0.2822	0.2661	0.3172	SHe	3_193290512	MILD
3:193290542:A:G	cg20754708		0.0155681	0.0533899	0.0199331	1.54751e-07	0.011528	0.0599271	0.2822	0.2661	0.3172	SHe	3_193290512	MILD
13:114930195:G:A	cg08610076	RASA3	-0.00719592	0.0821019	-0.0125715	3.6858e-07	-0.00821904	0.247796	0.4802	0.4581	0.4516	MHe	13_114919835	MILD
2:218914225:G:GT	cg18643837	RUFY4;RUFY4	0.0130861	0.0108321	0.00832794	0.000188489	0.0122151	0.0188045	0.3366	0.3935	0.3548	SHe	2_218911865	SHARED
13:114871201:C:T	cg08610076	RASA3	0.0102733	0.0145065	0.01162	1.40226e-06	0.00264782	0.727273	0.4208	0.3806	0.3656	MHe	13_114869652	POSITIVE
13:114873059:C:T	cg08610076	RASA3	0.0102733	0.0145065	0.01162	1.40226e-06	0.00264782	0.727273	0.4208	0.3806	0.3656	MHe	13_114869652	POSITIVE
13:114875345:G:A	cg08610076	RASA3	0.0102733	0.0145065	0.01162	1.40226e-06	0.00264782	0.727273	0.4208	0.3806	0.3656	MHe	13_114869652	POSITIVE
11:554047:G:A	cg17114584	IRF7;IRF7;IRF7	0.0708665	0.00287095	0.0530816	1.20236e-06	0.0463818	0.0307667	0.2079	0.2323	0.2151	SHo	11_552788	SHARED
12:133331459:G:C	cg15402627		0.0959898	1.34009e-11	-0.00222522	0.444754	0.0189685	0.00301315	0.0495	0.05161	0.04839	MHo	12_133329783	SEVERE,NEGATIVE
4:148973231:G:A	cg26282731	ARHGAP10	0.0166283	0.107095	0.0255196	6.26254e-06	0.0142348	0.333334	0.1535	0.1323	0.1022	MHe	4_148973231	MILD
4:148982221:C:T	cg26282731	ARHGAP10	0.0166283	0.107095	0.0255196	6.26254e-06	0.0142348	0.333334	0.1535	0.1323	0.1022	MHe	4_148974602	MILD
2:207632364:C:CTAGT	cg12449916		0.0181373	0.0188093	0.0192574	5.52635e-06	0.00360724	0.791774	0.3317	0.3194	0.2742	MHe	2_207629795	POSITIVE
16:15870748:G:A	cg14275931	KIAA0430;KIAA0430;KIAA0430	0.0157616	0.0263598	0.0169604	0.000119823	0.022014	0.00712221	0.2871	0.2403	0.2151	SHe	16_15868655	SHARED
16:15870758:G:A	cg14275931	KIAA0430;KIAA0430;KIAA0430	0.0157616	0.0263598	0.0169604	0.000119823	0.022014	0.00712221	0.2871	0.2403	0.2151	SHe	16_15868655	SHARED
16:15872319:G:A	cg14275931	KIAA0430;KIAA0430;KIAA0430	0.0157616	0.0263598	0.0169604	0.000119823	0.022014	0.00712221	0.2871	0.2403	0.2151	SHe	16_15868655	SHARED
22:32004633:TAAAG:T	cg00193210	SFI1;SFI1;SFI1;SFI1;SFI1;SFI1;SFI1;SFI1;SFI1;SFI1	0.0276855	0.0174765	0.0220319	3.00371e-05	0.00982072	0.524743	0.1881	0.2258	0.1559	MHe	22_31985572	POSITIVE
11:45931502:G:A	cg05148610	PHF21A;PHF21A	0.01477	0.0511172	0.0170565	4.32092e-07	-0.000638649	0.94439	0.3168	0.2726	0.2527	SHe	11_45931502	MILD
22:31860712:A:T	cg00193210	SFI1;SFI1;SFI1;SFI1;SFI1;SFI1;SFI1;SFI1;SFI1;SFI1	0.0156131	0.223308	0.0255654	4.72593e-07	-0.000574475	0.971192	0.1881	0.2081	0.1398	MHe	22_31985572	MILD
11:45984971:CA:C	cg05148610	PHF21A;PHF21A	0.0119012	0.130316	0.018135	3.17544e-07	0.00548354	0.505592	0.2327	0.2242	0.2312	SHe	11_45954908	MILD
10:72294100:C:T	cg11228898	PALD1	0.0146282	0.0295599	0.0144849	0.000144579	0.020546	0.0335252	0.3515	0.2532	0.2151	MHe	10_72293850	SHARED
6:3759982:TTC:T	cg05411199	C6orf145	-0.00711399	0.1059	-0.0108529	3.64757e-05	0.0115112	0.0120539	0.495	0.471	0.4946	SHe	6_3757277	MILD,NEGATIVE,OPPOSITE
10:72264482:T:G	cg11228898	PALD1	0.0076179	0.226344	0.0146762	1.24262e-05	0.0226235	0.00301957	0.3861	0.3984	0.3548	MHe	10_72261182	MILD,NEGATIVE
2:218889489:T:A	cg18643837	RUFY4;RUFY4	0.0112926	0.0264168	0.00860847	8.82878e-05	0.0135482	0.011279	0.3416	0.4097	0.3602	SHe	2_218886723	SHARED
6:159029269:C:G	cg11065271	SYTL3	0.0146424	0.162998	0.0279663	2.22759e-07	0.0311042	5.65058e-05	0.2772	0.2871	0.3602	SHe	6_159011724	MILD,NEGATIVE
6:159029275:T:C	cg11065271	SYTL3	0.0146424	0.162998	0.0279663	2.22759e-07	0.0311042	5.65058e-05	0.2772	0.2871	0.3602	SHe	6_159011724	MILD,NEGATIVE
6:159032554:G:A	cg11065271	SYTL3	0.0146424	0.162998	0.0279663	2.22759e-07	0.0311042	5.65058e-05	0.2772	0.2871	0.3602	SHe	6_159011724	MILD,NEGATIVE
6:159038442:C:G	cg11065271	SYTL3	0.0146424	0.162998	0.0279663	2.22759e-07	0.0311042	5.65058e-05	0.2772	0.2871	0.3602	SHe	6_159011724	MILD,NEGATIVE
6:159042347:A:G	cg11065271	SYTL3	0.0146424	0.162998	0.0279663	2.22759e-07	0.0311042	5.65058e-05	0.2772	0.2871	0.3602	SHe	6_159011724	MILD,NEGATIVE
6:159044316:A:G	cg11065271	SYTL3	0.0146424	0.162998	0.0279663	2.22759e-07	0.0311042	5.65058e-05	0.2772	0.2871	0.3602	SHe	6_159011724	MILD,NEGATIVE
6:159044440:T:C	cg11065271	SYTL3	0.0146424	0.162998	0.0279663	2.22759e-07	0.0311042	5.65058e-05	0.2772	0.2871	0.3602	SHe	6_159011724	MILD,NEGATIVE
13:100911147:A:G	cg24388175	PCCA;PCCA;PCCA	0.0212518	0.0275678	0.020382	0.000191499	0.0406987	0.000722714	0.3812	0.4419	0.3817	SHe	13_100911147	SHARED
10:91034518:C:T	cg21587506	IFIT3;IFIT3;IFIT3;IFIT3	0.00729973	0.288634	0.0206958	1.51737e-05	0.0351408	0.00131673	0.4059	0.4371	0.4462	SHo	10_91016889	MILD,NEGATIVE
12:133342067:G:T	cg23606722	ANKLE2;ANKLE2	-0.0258674	0.00145622	-0.0145968	7.43495e-05	-0.016129	0.0694123	0.4406	0.4355	0.4839	MHe	12_133337842	POSITIVE
2:218888235:C:T	cg18643837	RUFY4;RUFY4	0.0112926	0.0264168	0.0086706	7.90578e-05	0.0135482	0.011279	0.3416	0.4097	0.3602	SHe	2_218886723	SHARED
11:45982351:A:G	cg05148610	PHF21A;PHF21A	0.0119012	0.130316	0.018135	3.17544e-07	0.00686079	0.420145	0.2327	0.2242	0.2312	SHe	11_45957478	MILD
10:35532154:G:A	cg19215266	CREM;CREM;CREM;CREM;CREM;CREM	0.0274877	0.0083107	0.0265181	1.60555e-05	0.00211396	0.87075	0.1238	0.129	0.1344	SHe	10_35527543	POSITIVE
13:100963490:G:GA	cg24388175	PCCA;PCCA;PCCA	0.0173484	0.0616219	0.0195609	0.000298894	0.0509824	2.10677e-05	0.3861	0.429	0.3925	SHe	13_100934275	MILD,NEGATIVE
6:111850597:G:C	cg01520105	TRAF3IP2;TRAF3IP2;TRAF3IP2;TRAF3IP2;TRAF3IP2	0.0024581	0.724645	0.0150847	1.74449e-06	0.0128482	0.152099	0.1485	0.1952	0.1129	MHe	6_111848191	MILD
12:133342381:C:T	cg23606722	ANKLE2;ANKLE2	-0.0261323	0.00148924	-0.0145968	7.43495e-05	-0.016129	0.0694123	0.4455	0.4355	0.4839	MHe	12_133337842	POSITIVE
16:15872609:A:G	cg14275931	KIAA0430;KIAA0430;KIAA0430	0.0157616	0.0263598	0.0171611	8.19441e-05	0.0206644	0.011737	0.2871	0.2435	0.2151	SHe	16_15868655	SHARED
16:15872748:G:T	cg14275931	KIAA0430;KIAA0430;KIAA0430	0.0157616	0.0263598	0.0171611	8.19441e-05	0.0206644	0.011737	0.2871	0.2435	0.2151	SHe	16_15868655	SHARED
16:15872807:G:A	cg14275931	KIAA0430;KIAA0430;KIAA0430	0.0157616	0.0263598	0.0171611	8.19441e-05	0.0206644	0.011737	0.2871	0.2435	0.2151	SHe	16_15868655	SHARED
16:15874442:G:A	cg14275931	KIAA0430;KIAA0430;KIAA0430	0.0157616	0.0263598	0.0171611	8.19441e-05	0.0206644	0.011737	0.2871	0.2435	0.2151	SHe	16_15868655	SHARED
6:111860474:CT:C	cg01520105	TRAF3IP2;TRAF3IP2;TRAF3IP2;TRAF3IP2;TRAF3IP2	0.00213567	0.75533	0.0157052	1.71304e-06	0.0123604	0.20216	0.1386	0.1855	0.1022	MHe	6_111860474	MILD
2:103342904:G:T	cg21028473	TMEM182	-0.00971724	0.0973087	-0.0135286	1.93819e-06	-0.0124405	0.0778196	0.3614	0.4113	0.3656	SHe	2_103341646	MILD
5:14209860:C:T	cg20824844	TRIO	-0.0243915	0.147212	-0.0367043	4.78932e-08	-0.0225079	0.168602	0.1634	0.1871	0.172	SHe	5_14173358	MILD
5:14210865:C:T	cg20824844	TRIO	-0.0243915	0.147212	-0.0367043	4.78932e-08	-0.0225079	0.168602	0.1634	0.1871	0.172	SHe	5_14173358	MILD
11:46072286:A:C	cg05148610	PHF21A;PHF21A	0.0138947	0.0501227	0.0134921	6.8091e-05	0.0159019	0.051116	0.3663	0.3274	0.2634	SHe	11_46052575	MILD
10:35528737:GT:G	cg19215266	CREM;CREM;CREM;CREM;CREM;CREM	0.0296591	0.00392588	0.0247525	4.55462e-05	0.00211396	0.87075	0.1287	0.129	0.1344	SHe	10_35527543	POSITIVE
13:114938802:A:G	cg08610076	RASA3	0.00702145	0.10571	0.0120341	9.22534e-07	0.00515168	0.468101	0.396	0.4339	0.4032	MHe	13_114919835	MILD
13:114939441:T:C	cg08610076	RASA3	0.00702145	0.10571	0.0120341	9.22534e-07	0.00515168	0.468101	0.396	0.4339	0.4032	MHe	13_114919835	MILD
2:218907162:A:T	cg18643837	RUFY4;RUFY4	0.0131243	0.0128101	0.00840041	0.000145709	0.0122151	0.0188045	0.3218	0.3935	0.3548	SHe	2_218886723	SHARED
6:3742857:A:G	cg05411199	C6orf145	-0.0120324	0.00495154	-0.00914674	0.000262304	-0.011557	0.0110127	0.4851	0.4565	0.4785	SHe	6_3740307	SHARED
13:100771240:T:G	cg24388175	PCCA;PCCA;PCCA	0.0339224	0.016999	0.0317484	0.000102117	0.0646667	0.00234117	0.1139	0.1274	0.08602	SHe	13_100765625	SHARED
13:100773889:C:T	cg24388175	PCCA;PCCA;PCCA	0.0339224	0.016999	0.0317484	0.000102117	0.0646667	0.00234117	0.1139	0.1274	0.08602	SHe	13_100773889	SHARED
13:100781648:A:G	cg24388175	PCCA;PCCA;PCCA	0.0339224	0.016999	0.0317484	0.000102117	0.0646667	0.00234117	0.1139	0.1274	0.08602	SHe	13_100779725	SHARED
2:207603234:T:G	cg12449916		0.0153966	0.0733721	0.0208107	1.84239e-05	0.00506765	0.757919	0.2277	0.1855	0.1505	MHe	2_207600998	MILD
2:207603537:C:CTT	cg12449916		0.0153966	0.0733721	0.0208107	1.84239e-05	0.00506765	0.757919	0.2277	0.1855	0.1505	MHe	2_207600998	MILD
16:15883490:T:C	cg14275931	KIAA0430;KIAA0430;KIAA0430	0.0174089	0.0144323	0.0172361	0.000161308	0.0216449	0.0305811	0.2376	0.2	0.1505	SHe	16_15882872	SHARED
2:103389792:A:G	cg21028473	TMEM182	-0.0137019	0.0145563	-0.015204	2.86358e-07	0.00088727	0.89566	0.4802	0.4613	0.4301	SHe	2_103389792	POSITIVE
11:7610975:G:A	cg04168577	PPFIBP2	-0.000621074	0.634428	-0.00492778	4.35238e-07	-0.00554995	0.0163107	0.3861	0.3839	0.3548	SHo	11_7601831	MILD,NEGATIVE
11:46071253:A:G	cg05148610	PHF21A;PHF21A	0.013498	0.0537237	0.0134132	6.73205e-05	0.0159019	0.051116	0.3713	0.329	0.2634	SHe	11_46052575	MILD
13:100774843:A:G	cg24388175	PCCA;PCCA;PCCA	0.0324328	0.0235566	0.0321171	8.8924e-05	0.0646667	0.00234117	0.1089	0.1258	0.08602	SHe	13_100773889	SHARED
11:46050361:C:T	cg05148610	PHF21A;PHF21A	0.0111651	0.156268	0.0180085	3.33142e-07	0.0068894	0.418894	0.2327	0.2258	0.2258	SHe	11_46037861	MILD
16:15875043:A:G	cg14275931	KIAA0430;KIAA0430;KIAA0430	0.0157616	0.0263598	0.0169076	8.69759e-05	0.0206644	0.011737	0.2871	0.2452	0.2151	SHe	16_15868655	SHARED
8:140609263:T:TG	cg12444592	KCNK9	-0.0108625	0.0596107	-0.00939978	0.000100525	-0.0127166	0.00404514	0.3416	0.3435	0.3602	SHe	8_140621909	MILD,NEGATIVE
6:159017345:G:T	cg11065271	SYTL3	0.0160445	0.140284	0.0274534	5.90015e-07	0.0314811	4.03758e-05	0.2723	0.2871	0.3548	SHe	6_159011724	MILD,NEGATIVE
6:159021976:T:G	cg11065271	SYTL3	0.0160445	0.140284	0.0274534	5.90015e-07	0.0314811	4.03758e-05	0.2723	0.2871	0.3548	SHe	6_159011724	MILD,NEGATIVE
6:159023839:C:T	cg11065271	SYTL3	0.0160445	0.140284	0.0274534	5.90015e-07	0.0314811	4.03758e-05	0.2723	0.2871	0.3548	SHe	6_159011724	MILD,NEGATIVE
6:159025256:A:G	cg11065271	SYTL3	0.0160445	0.140284	0.0274534	5.90015e-07	0.0314811	4.03758e-05	0.2723	0.2871	0.3548	SHe	6_159011724	MILD,NEGATIVE
6:159027122:G:A	cg11065271	SYTL3	0.0160445	0.140284	0.0274534	5.90015e-07	0.0314811	4.03758e-05	0.2723	0.2871	0.3548	SHe	6_159011724	MILD,NEGATIVE
3:45908514:C:G	cg03879629		0.0595654	0.0121996	0.0600073	4.02962e-05	0.0706495	0.0122339	0.08416	0.06774	0.0914	SHo	3_45864732	SHARED
11:46032931:T:C	cg05148610	PHF21A;PHF21A	0.0116507	0.137028	0.0177163	5.10237e-07	0.0068894	0.418894	0.2376	0.2274	0.2258	SHe	11_46004763	MILD
11:46037861:A:G	cg05148610	PHF21A;PHF21A	0.0116507	0.137028	0.0177163	5.10237e-07	0.0068894	0.418894	0.2376	0.2274	0.2258	SHe	11_46037861	MILD
11:46047130:T:C	cg05148610	PHF21A;PHF21A	0.0116507	0.137028	0.0177163	5.10237e-07	0.0068894	0.418894	0.2376	0.2274	0.2258	SHe	11_46037861	MILD
22:31882214:T:C	cg00193210	SFI1;SFI1;SFI1;SFI1;SFI1;SFI1;SFI1;SFI1;SFI1;SFI1	0.0155758	0.229734	0.0269813	2.64299e-07	-0.00759441	0.636596	0.1832	0.1984	0.1344	MHe	22_31882214	MILD
3:46195881:A:G	cg03879629		0.0614357	0.015388	0.0454943	0.00142184	0.121684	3.9801e-05	0.06931	0.07419	0.07527	SHo	3_46177096	SHARED
10:126424823:G:A	cg08738516	FAM53B	-0.00768289	0.250054	-0.0151216	2.57475e-05	0.0191685	0.000940952	0.4257	0.4274	0.4892	SHe	10_126412991	MILD,NEGATIVE,OPPOSITE
10:126424835:C:T	cg08738516	FAM53B	-0.00768289	0.250054	-0.0151216	2.57475e-05	0.0191685	0.000940952	0.4257	0.4274	0.4892	SHe	10_126412991	MILD,NEGATIVE,OPPOSITE
6:111847277:A:G	cg01520105	TRAF3IP2;TRAF3IP2;TRAF3IP2;TRAF3IP2;TRAF3IP2	0.0106794	0.162198	0.0131776	2.82887e-05	0.00473863	0.629125	0.1337	0.1952	0.1183	MHe	6_111842411	MILD
16:88831247:G:A	cg07318627	FAM38A	0.010534	0.078289	0.0130114	2.34654e-06	0.00885862	0.1264	0.3663	0.4032	0.3817	MHe	16_88830836	MILD
11:46043747:T:C	cg05148610	PHF21A;PHF21A	0.0111651	0.156268	0.0180083	5.74689e-07	0.00765591	0.369726	0.2327	0.2194	0.2204	SHe	11_46037861	MILD
1:112016373:A:G	cg10345494	C1orf162;C1orf162;C1orf162	0.0176069	0.000757846	0.0104592	3.05837e-05	0.0030162	0.469017	0.2921	0.279	0.2796	MHe	1_111995568	POSITIVE
1:112017797:TA:T	cg10345494	C1orf162;C1orf162;C1orf162	0.0176069	0.000757846	0.0104592	3.05837e-05	0.0030162	0.469017	0.2921	0.279	0.2796	MHe	1_111995568	POSITIVE
1:112019159:A:G	cg10345494	C1orf162;C1orf162;C1orf162	0.0176069	0.000757846	0.0104592	3.05837e-05	0.0030162	0.469017	0.2921	0.279	0.2796	MHe	1_111995568	POSITIVE
16:88508544:C:T	cg26884787	ZFPM1	0.00719428	0.0242807	0.00939714	6.79384e-06	0.0082647	0.031332	0.3317	0.2774	0.2688	SHe	16_88543447	SHARED
16:15803467:C:T	cg14275931	KIAA0430;KIAA0430;KIAA0430	0.0201379	0.00180754	0.0153949	5.80202e-05	0.0154497	0.0608418	0.3218	0.2839	0.328	SHe	16_15802946	POSITIVE
11:640099:A:G	cg17114584	IRF7;IRF7;IRF7	0.102095	0.000150233	0.0469469	2.56701e-05	0.0345693	0.0794563	0.1782	0.2177	0.2043	SHo	11_640099	POSITIVE
13:100921824:C:T	cg24388175	PCCA;PCCA;PCCA	0.017688	0.0559095	0.0186348	0.000512652	0.0520302	1.08241e-05	0.396	0.4371	0.4032	SHe	13_100916497	MILD,NEGATIVE
16:15875708:G:GA	cg14275931	KIAA0430;KIAA0430;KIAA0430	0.0152664	0.0261135	0.0161222	0.000143157	0.0206644	0.011737	0.297	0.2516	0.2151	SHe	16_15868655	SHARED
16:15876471:T:C	cg14275931	KIAA0430;KIAA0430;KIAA0430	0.0152664	0.0261135	0.0161222	0.000143157	0.0206644	0.011737	0.297	0.2516	0.2151	SHe	16_15868655	SHARED
6:159079453:C:T	cg11065271	SYTL3	0.00847021	0.416933	0.0295549	3.97573e-08	0.0305779	5.33372e-05	0.2822	0.2855	0.3387	SHe	6_159075231	MILD,NEGATIVE
6:159080398:T:A	cg11065271	SYTL3	0.00847021	0.416933	0.0295549	3.97573e-08	0.0305779	5.33372e-05	0.2822	0.2855	0.3387	SHe	6_159075231	MILD,NEGATIVE
2:218890018:G:C	cg18643837	RUFY4;RUFY4	0.0112926	0.0264168	0.00842807	0.000116383	0.0135482	0.011279	0.3416	0.4113	0.3602	SHe	2_218886723	SHARED
22:31986132:G:A	cg00193210	SFI1;SFI1;SFI1;SFI1;SFI1;SFI1;SFI1;SFI1;SFI1;SFI1	0.0342502	0.00421031	0.0214396	6.00836e-05	0.0088077	0.575568	0.1634	0.2145	0.1452	MHe	22_31985572	POSITIVE
6:111893090:C:T	cg01520105	TRAF3IP2;TRAF3IP2;TRAF3IP2;TRAF3IP2;TRAF3IP2	0.00122473	0.883732	0.0164428	6.79587e-07	0.00308658	0.764102	0.1386	0.1726	0.1022	MHe	6_111879923	MILD
6:111893144:G:A	cg01520105	TRAF3IP2;TRAF3IP2;TRAF3IP2;TRAF3IP2;TRAF3IP2	0.00122473	0.883732	0.0164428	6.79587e-07	0.00308658	0.764102	0.1386	0.1726	0.1022	MHe	6_111879923	MILD
5:90445829:T:TTC	cg27346756	ADGRV1;ADGRV1	0.0108826	0.0771827	0.014041	2.7188e-05	0.00883474	0.154741	0.2327	0.2452	0.1989	SHe	5_90445829	MILD
22:31928890:T:G	cg00193210	SFI1;SFI1;SFI1;SFI1;SFI1;SFI1;SFI1;SFI1;SFI1;SFI1	0.0258472	0.0254507	0.0214794	1.6241e-05	0.00612359	0.670559	0.2129	0.25	0.1774	MHe	22_31921968	POSITIVE
22:31929432:T:C	cg00193210	SFI1;SFI1;SFI1;SFI1;SFI1;SFI1;SFI1;SFI1;SFI1;SFI1	0.0258472	0.0254507	0.0214794	1.6241e-05	0.00612359	0.670559	0.2129	0.25	0.1774	MHe	22_31921968	POSITIVE
6:159030174:C:T	cg11065271	SYTL3	0.0146424	0.162998	0.0279663	2.22759e-07	0.0291408	0.000160941	0.2772	0.2871	0.3548	SHe	6_159011724	MILD,NEGATIVE
10:35324619:C:T	cg19215266	CREM;CREM;CREM;CREM;CREM;CREM	0.0182713	0.00998969	0.0197624	7.52595e-06	-0.00281662	0.777259	0.3119	0.3161	0.2688	SHe	10_35268132	POSITIVE
6:8186330:CT:C	cg23164076		-0.0175477	9.85648e-07	0.0081932	0.00301849	0.00743862	0.108125	0.4505	0.4984	0.457	SHe	6_8182536	POSITIVE,OPPOSITE
22:31990930:G:T	cg00193210	SFI1;SFI1;SFI1;SFI1;SFI1;SFI1;SFI1;SFI1;SFI1;SFI1	0.0223211	0.0417808	0.0215129	2.27534e-05	0.00499922	0.740618	0.2129	0.2435	0.172	MHe	22_31990017	POSITIVE
2:103393665:A:C	cg21028473	TMEM182	-0.0137019	0.0145563	-0.0153173	2.18332e-07	-0.000438732	0.948667	0.4802	0.4677	0.4355	SHe	2_103389792	POSITIVE
2:103394496:A:T	cg21028473	TMEM182	-0.0137019	0.0145563	-0.0153173	2.18332e-07	-0.000438732	0.948667	0.4802	0.4677	0.4355	SHe	2_103389792	POSITIVE
2:103394633:T:A	cg21028473	TMEM182	-0.0137019	0.0145563	-0.0153173	2.18332e-07	-0.000438732	0.948667	0.4802	0.4677	0.4355	SHe	2_103389792	POSITIVE
2:103394639:C:T	cg21028473	TMEM182	-0.0137019	0.0145563	-0.0153173	2.18332e-07	-0.000438732	0.948667	0.4802	0.4677	0.4355	SHe	2_103389792	POSITIVE
2:103395293:C:T	cg21028473	TMEM182	-0.0137019	0.0145563	-0.0153173	2.18332e-07	-0.000438732	0.948667	0.4802	0.4677	0.4355	SHe	2_103389792	POSITIVE
2:103395372:C:T	cg21028473	TMEM182	-0.0137019	0.0145563	-0.0153173	2.18332e-07	-0.000438732	0.948667	0.4802	0.4677	0.4355	SHe	2_103389792	POSITIVE
2:103396430:G:C	cg21028473	TMEM182	-0.0137019	0.0145563	-0.0153173	2.18332e-07	-0.000438732	0.948667	0.4802	0.4677	0.4355	SHe	2_103389792	POSITIVE
2:103396597:C:A	cg21028473	TMEM182	-0.0137019	0.0145563	-0.0153173	2.18332e-07	-0.000438732	0.948667	0.4802	0.4677	0.4355	SHe	2_103389792	POSITIVE
2:103396883:C:G	cg21028473	TMEM182	-0.0137019	0.0145563	-0.0153173	2.18332e-07	-0.000438732	0.948667	0.4802	0.4677	0.4355	SHe	2_103389792	POSITIVE
13:114878438:G:T	cg08610076	RASA3	0.0102174	0.0167087	0.0110435	3.88609e-06	0.00463829	0.527396	0.4406	0.4016	0.3763	MHe	13_114876883	POSITIVE
13:114878703:A:G	cg08610076	RASA3	0.0102174	0.0167087	0.0110435	3.88609e-06	0.00463829	0.527396	0.4406	0.4016	0.3763	MHe	13_114876883	POSITIVE
11:629962:A:C	cg17114584	IRF7;IRF7;IRF7	0.075396	0.000620509	0.0505834	2.37991e-07	0.032171	0.109576	0.2624	0.3145	0.2581	SHo	11_621795	POSITIVE
11:46038522:AT:A	cg05148610	PHF21A;PHF21A	0.0111651	0.156268	0.0176752	4.4046e-07	0.0068894	0.418894	0.2327	0.2274	0.2258	SHe	11_46037861	MILD
2:218882911:G:C	cg18643837	RUFY4;RUFY4	0.0149388	0.00278542	-0.00801865	7.43161e-05	-0.00883702	0.0685905	0.4554	0.4919	0.4785	SHe	2_218879547	POSITIVE,OPPOSITE
16:88822747:T:C	cg07318627	FAM38A	0.0117438	0.0403235	0.0118025	1.86248e-05	0.0147066	0.00833959	0.3614	0.3694	0.328	MHe	16_88822095	SHARED
2:207601602:C:T	cg12449916		0.0153966	0.0733721	0.0206839	2.11789e-05	0.00506765	0.757919	0.2277	0.1839	0.1505	MHe	2_207600998	MILD
2:207601971:T:C	cg12449916		0.0153966	0.0733721	0.0206839	2.11789e-05	0.00506765	0.757919	0.2277	0.1839	0.1505	MHe	2_207600998	MILD
2:207602049:G:A	cg12449916		0.0153966	0.0733721	0.0206839	2.11789e-05	0.00506765	0.757919	0.2277	0.1839	0.1505	MHe	2_207600998	MILD
2:207602424:T:C	cg12449916		0.0153966	0.0733721	0.0206839	2.11789e-05	0.00506765	0.757919	0.2277	0.1839	0.1505	MHe	2_207600998	MILD
13:114937294:C:T	cg08610076	RASA3	-0.00571363	0.163424	-0.0120825	1.07464e-06	-0.0126623	0.0777117	0.4851	0.4629	0.4731	MHe	13_114919835	MILD
13:114937618:A:C	cg08610076	RASA3	-0.00571363	0.163424	-0.0120825	1.07464e-06	-0.0126623	0.0777117	0.4851	0.4629	0.4731	MHe	13_114919835	MILD
8:129058356:G:A	cg26180383	MIR1207;PVT1	-0.00317665	0.565483	-0.0152432	9.95415e-08	-0.006729	0.370197	0.2822	0.2919	0.2634	SHe	8_129055042	MILD
16:15874129:G:GC	cg14275931	KIAA0430;KIAA0430;KIAA0430	0.0157616	0.0263598	0.0171611	8.19441e-05	0.0189227	0.017672	0.2871	0.2435	0.2204	SHe	16_15868655	SHARED
2:207588529:G:A	cg12449916		0.0185272	0.0148512	0.0167198	2.81435e-05	0.00615954	0.65116	0.3465	0.3129	0.2581	MHe	2_207579415	POSITIVE
13:100984235:C:T	cg24388175	PCCA;PCCA;PCCA	0.0173484	0.0616219	0.0192978	0.000328399	0.0507743	2.67238e-05	0.3861	0.4323	0.3978	SHe	13_100983676	MILD,NEGATIVE
13:100774622:C:G	cg24388175	PCCA;PCCA;PCCA	0.016725	0.0769337	0.0215761	0.000169567	0.0397358	0.000516204	0.3366	0.4097	0.328	SHe	13_100773889	MILD,NEGATIVE
6:111713302:A:G	cg01520105	TRAF3IP2;TRAF3IP2;TRAF3IP2;TRAF3IP2;TRAF3IP2	0.00171977	0.806858	0.014395	2.73539e-06	0.0110613	0.20759	0.1535	0.2097	0.1237	MHe	6_111681673	MILD
5:14172958:G:A	cg16867702	TRIO	-0.0137086	0.242733	-0.0267836	5.00718e-06	-0.0359498	0.00336615	0.1634	0.1726	0.1882	SHe	5_14169709	MILD,NEGATIVE
10:91277613:C:G	cg21587506	IFIT3;IFIT3;IFIT3;IFIT3	0.0144305	0.0363321	0.014298	0.00162182	0.0490904	6.90136e-06	0.4554	0.4145	0.4194	SHo	10_91275513	SHARED
10:91278222:T:G	cg21587506	IFIT3;IFIT3;IFIT3;IFIT3	0.0144305	0.0363321	0.014298	0.00162182	0.0490904	6.90136e-06	0.4554	0.4145	0.4194	SHo	10_91275513	SHARED
2:103312288:A:G	cg21028473	TMEM182	-0.0176128	0.00940703	-0.012968	0.000116711	-0.0192808	0.0216656	0.198	0.2306	0.1989	SHe	2_103312288	SHARED
10:72263643:T:C	cg11228898	PALD1	0.0067155	0.292337	0.0146762	1.24262e-05	0.0226235	0.00301957	0.3812	0.3984	0.3548	MHe	10_72261182	MILD,NEGATIVE
14:89982481:GT:G	cg07808881	FOXN3	0.00312244	0.660031	0.0224505	9.1795e-08	0.0152962	0.0518543	0.3515	0.3339	0.3495	SHe	14_89977614	MILD
6:159049367:T:C	cg11065271	SYTL3	0.0101482	0.335865	0.0286514	7.86784e-08	0.0315804	4.73485e-05	0.2822	0.2935	0.3656	SHe	6_159011724	MILD,NEGATIVE
6:159050016:T:C	cg11065271	SYTL3	0.0101482	0.335865	0.0286514	7.86784e-08	0.0315804	4.73485e-05	0.2822	0.2935	0.3656	SHe	6_159011724	MILD,NEGATIVE
6:159051186:A:C	cg11065271	SYTL3	0.0101482	0.335865	0.0286514	7.86784e-08	0.0315804	4.73485e-05	0.2822	0.2935	0.3656	SHe	6_159011724	MILD,NEGATIVE
13:114884533:G:A	cg08610076	RASA3	0.00987454	0.0212826	0.010856	6.34673e-06	0.00593048	0.439988	0.4307	0.3839	0.3548	MHe	13_114876883	POSITIVE
13:100935317:A:C	cg24388175	PCCA;PCCA;PCCA	0.0173484	0.0616219	0.0200598	0.000163388	0.0451105	0.000214645	0.3861	0.4145	0.3763	SHe	13_100934275	MILD,NEGATIVE
2:8319251:A:G	cg17423458	LINC00299	0.012787	0.0300591	0.0145639	1.74893e-05	0.01851	0.00374012	0.203	0.1661	0.1505	SHe	2_8291220	SHARED
17:33390169:G:C	cg16662477	RFFL	0.076252	0.0015447	0.0389934	2.6814e-05	0.0172403	0.184801	0.06436	0.08548	0.09677	SHe	17_33401430	POSITIVE
17:33406488:T:C	cg16662477	RFFL	0.076252	0.0015447	0.0389934	2.6814e-05	0.0172403	0.184801	0.06436	0.08548	0.09677	SHe	17_33398340	POSITIVE
17:33410850:T:G	cg16662477	RFFL	0.076252	0.0015447	0.0389934	2.6814e-05	0.0172403	0.184801	0.06436	0.08548	0.09677	SHe	17_33398340	POSITIVE
17:33428487:A:G	cg16662477	RFFL	0.076252	0.0015447	0.0389934	2.6814e-05	0.0172403	0.184801	0.06436	0.08548	0.09677	SHe	17_33398340	POSITIVE
17:33432771:G:A	cg16662477	RFFL	0.076252	0.0015447	0.0389934	2.6814e-05	0.0172403	0.184801	0.06436	0.08548	0.09677	SHe	17_33398340	POSITIVE
22:31995316:C:CT	cg00193210	SFI1;SFI1;SFI1;SFI1;SFI1;SFI1;SFI1;SFI1;SFI1;SFI1	0.0223211	0.0417808	0.021271	2.66481e-05	0.00499922	0.740618	0.2129	0.2468	0.172	MHe	22_31994406	POSITIVE
10:72283386:A:G	cg11228898	PALD1	0.0158129	0.0187514	0.0140971	0.000189557	0.01651	0.0883028	0.3564	0.2565	0.2204	MHe	10_72283263	POSITIVE
10:72283395:G:A	cg11228898	PALD1	0.0158129	0.0187514	0.0140971	0.000189557	0.01651	0.0883028	0.3564	0.2565	0.2204	MHe	10_72283263	POSITIVE
10:35530751:TGGGATTACA:T	cg19215266	CREM;CREM;CREM;CREM;CREM;CREM	0.0274877	0.0083107	0.0265888	2.17863e-05	0.00211396	0.87075	0.1238	0.1274	0.1344	SHe	10_35527543	POSITIVE
22:31960398:CA:C	cg00193210	SFI1;SFI1;SFI1;SFI1;SFI1;SFI1;SFI1;SFI1;SFI1;SFI1	0.0133416	0.266657	0.026005	9.95766e-07	0.00356474	0.828748	0.198	0.2	0.1237	MHe	22_31960398	MILD
17:33308221:G:T	cg16662477	RFFL	0.0821199	0.000403557	0.0362832	9.76621e-05	0.0162672	0.219991	0.06931	0.08387	0.0914	SHe	17_33307586	POSITIVE
17:33313311:G:A	cg16662477	RFFL	0.0821199	0.000403557	0.0362832	9.76621e-05	0.0162672	0.219991	0.06931	0.08387	0.0914	SHe	17_33307586	POSITIVE
17:33329648:G:A	cg16662477	RFFL	0.0821199	0.000403557	0.0362832	9.76621e-05	0.0162672	0.219991	0.06931	0.08387	0.0914	SHe	17_33307586	POSITIVE
22:31994406:C:A	cg00193210	SFI1;SFI1;SFI1;SFI1;SFI1;SFI1;SFI1;SFI1;SFI1;SFI1	0.0223211	0.0417808	0.0214656	2.40308e-05	0.00499922	0.740618	0.2129	0.2419	0.172	MHe	22_31994406	POSITIVE
13:100980371:C:T	cg24388175	PCCA;PCCA;PCCA	0.0173484	0.0616219	0.0193041	0.000334036	0.0507743	2.67238e-05	0.3861	0.429	0.3978	SHe	13_100934275	MILD,NEGATIVE
13:100981050:C:T	cg24388175	PCCA;PCCA;PCCA	0.0173484	0.0616219	0.0193041	0.000334036	0.0507743	2.67238e-05	0.3861	0.429	0.3978	SHe	13_100934275	MILD,NEGATIVE
13:100983676:A:G	cg24388175	PCCA;PCCA;PCCA	0.0173484	0.0616219	0.0193041	0.000334036	0.0507743	2.67238e-05	0.3861	0.429	0.3978	SHe	13_100983676	MILD,NEGATIVE
13:100987245:T:A	cg24388175	PCCA;PCCA;PCCA	0.0173484	0.0616219	0.0193041	0.000334036	0.0507743	2.67238e-05	0.3861	0.429	0.3978	SHe	13_100983676	MILD,NEGATIVE
13:100989375:C:T	cg24388175	PCCA;PCCA;PCCA	0.0173484	0.0616219	0.0193041	0.000334036	0.0507743	2.67238e-05	0.3861	0.429	0.3978	SHe	13_100983676	MILD,NEGATIVE
16:88834788:A:G	cg07318627	FAM38A	-0.019323	0.00269705	-0.0143134	3.5533e-06	-0.00497477	0.456305	0.2574	0.25	0.2258	MHe	16_88834788	POSITIVE
8:68350246:A:G	cg01156920		-0.00835012	0.312435	-0.0185029	1.49864e-05	-0.0239708	0.0109311	0.2228	0.2371	0.2688	SHe	8_68349457	MILD,NEGATIVE
11:633689:T:C	cg17114584	IRF7;IRF7;IRF7	0.0697747	0.00155088	0.0480738	7.08226e-07	0.0374569	0.0481077	0.2624	0.3145	0.2688	SHo	11_633689	SHARED
11:633744:A:T	cg17114584	IRF7;IRF7;IRF7	0.0697747	0.00155088	0.0480738	7.08226e-07	0.0374569	0.0481077	0.2624	0.3145	0.2688	SHo	11_633689	SHARED
11:633852:T:C	cg17114584	IRF7;IRF7;IRF7	0.0697747	0.00155088	0.0480738	7.08226e-07	0.0374569	0.0481077	0.2624	0.3145	0.2688	SHo	11_633689	SHARED
11:634083:G:C	cg17114584	IRF7;IRF7;IRF7	0.0697747	0.00155088	0.0480738	7.08226e-07	0.0374569	0.0481077	0.2624	0.3145	0.2688	SHo	11_633689	SHARED
10:35529694:AAAC:A	cg19215266	CREM;CREM;CREM;CREM;CREM;CREM	0.0274877	0.0083107	0.0266347	2.33976e-05	0.00211396	0.87075	0.1238	0.1258	0.1344	SHe	10_35527543	POSITIVE
6:159073404:C:T	cg11065271	SYTL3	0.00782234	0.442513	0.0295549	3.97573e-08	0.0309942	4.49492e-05	0.2871	0.2855	0.3441	SHe	6_159011724	MILD,NEGATIVE
6:159073559:G:A	cg11065271	SYTL3	0.00782234	0.442513	0.0295549	3.97573e-08	0.0309942	4.49492e-05	0.2871	0.2855	0.3441	SHe	6_159011724	MILD,NEGATIVE
6:159073576:C:T	cg11065271	SYTL3	0.00782234	0.442513	0.0295549	3.97573e-08	0.0309942	4.49492e-05	0.2871	0.2855	0.3441	SHe	6_159011724	MILD,NEGATIVE
6:159074403:T:C	cg11065271	SYTL3	0.00782234	0.442513	0.0295549	3.97573e-08	0.0309942	4.49492e-05	0.2871	0.2855	0.3441	SHe	6_159011724	MILD,NEGATIVE
6:159074420:G:A	cg11065271	SYTL3	0.00782234	0.442513	0.0295549	3.97573e-08	0.0309942	4.49492e-05	0.2871	0.2855	0.3441	SHe	6_159011724	MILD,NEGATIVE
13:100773120:T:C	cg24388175	PCCA;PCCA;PCCA	0.0341759	0.0154984	0.030412	0.000142114	0.0631935	0.00182814	0.1188	0.1355	0.09677	SHe	13_100765625	SHARED
6:111850742:C:T	cg01520105	TRAF3IP2;TRAF3IP2;TRAF3IP2;TRAF3IP2;TRAF3IP2	0.00518496	0.520874	0.0150717	1.49324e-05	0.0151501	0.162312	0.1139	0.1629	0.08602	MHe	6_111848191	MILD
5:14179720:A:ATT	cg20824844	TRIO	-0.0273674	0.14924	-0.0401214	6.64276e-08	-0.0277091	0.110785	0.1436	0.1484	0.1344	SHe	5_14173358	MILD
6:159061827:C:T	cg11065271	SYTL3	0.0101482	0.335865	0.028466	1.08794e-07	0.0311042	5.65058e-05	0.2822	0.2887	0.3602	SHe	6_159011724	MILD,NEGATIVE
2:218914824:A:G	cg18643837	RUFY4;RUFY4	0.0122061	0.0203504	0.00832799	0.000160528	0.0120258	0.0201432	0.3416	0.4016	0.3495	SHe	2_218911865	SHARED
10:126424137:C:T	cg08738516	FAM53B	-0.00709698	0.293323	-0.0151216	2.57475e-05	0.0191685	0.000940952	0.4307	0.4274	0.4892	SHe	10_126412991	MILD,NEGATIVE,OPPOSITE
5:14474678:T:C	cg16867702	TRIO	-0.0401338	3.22451e-06	-0.0190176	0.00196142	-0.018288	0.0816601	0.2327	0.1887	0.1989	SHe	5_14326531	POSITIVE
3:193431954:CT:C	cg20754708		0.0167283	0.0867825	0.025747	1.07537e-06	0.00750912	0.463592	0.1238	0.1081	0.1022	SHe	3_193429351	MILD
3:193434047:A:G	cg20754708		0.0167283	0.0867825	0.025747	1.07537e-06	0.00750912	0.463592	0.1238	0.1081	0.1022	SHe	3_193429351	MILD
3:193434377:A:G	cg20754708		0.0167283	0.0867825	0.025747	1.07537e-06	0.00750912	0.463592	0.1238	0.1081	0.1022	SHe	3_193429351	MILD
11:635241:TAAAC:T	cg17114584	IRF7;IRF7;IRF7	0.0697747	0.00155088	0.0480738	7.08226e-07	0.0339474	0.0741582	0.2624	0.3145	0.2742	SHo	11_633689	POSITIVE
11:46095567:T:C	cg05148610	PHF21A;PHF21A	0.0138947	0.0501227	0.0132018	8.67491e-05	0.0159019	0.051116	0.3663	0.3306	0.2634	SHe	11_46052575	MILD
22:32027876:G:A	cg00193210	SFI1;SFI1;SFI1;SFI1;SFI1;SFI1;SFI1;SFI1;SFI1;SFI1	0.0259982	0.0434353	0.0247034	2.07775e-06	-0.00409863	0.801133	0.1733	0.2097	0.129	MHe	22_32025560	POSITIVE
6:111736642:C:T	cg01520105	TRAF3IP2;TRAF3IP2;TRAF3IP2;TRAF3IP2;TRAF3IP2	0.00404428	0.589225	0.0145208	1.45972e-05	0.0151501	0.162312	0.1287	0.1758	0.08602	MHe	6_111681673	MILD
6:111747994:G:A	cg01520105	TRAF3IP2;TRAF3IP2;TRAF3IP2;TRAF3IP2;TRAF3IP2	0.00404428	0.589225	0.0145208	1.45972e-05	0.0151501	0.162312	0.1287	0.1758	0.08602	MHe	6_111681673	MILD
13:100980658:A:G	cg24388175	PCCA;PCCA;PCCA	0.0173484	0.0616219	0.0192479	0.000340466	0.0507743	2.67238e-05	0.3861	0.4274	0.3978	SHe	13_100934275	MILD,NEGATIVE
12:26259458:G:C	cg13810114		-0.0253015	0.00540768	-0.0170855	0.000114837	-0.0384441	0.00229593	0.1287	0.1355	0.1237	MHe	12_26252151	SHARED
6:159075231:T:G	cg11065271	SYTL3	0.00782234	0.442513	0.0294121	4.5693e-08	0.0309942	4.49492e-05	0.2871	0.2871	0.3441	SHe	6_159075231	MILD,NEGATIVE
6:159079115:G:A	cg11065271	SYTL3	0.00782234	0.442513	0.0294121	4.5693e-08	0.0309942	4.49492e-05	0.2871	0.2871	0.3441	SHe	6_159075231	MILD,NEGATIVE
6:159079672:G:A	cg11065271	SYTL3	0.00782234	0.442513	0.0294121	4.5693e-08	0.0309942	4.49492e-05	0.2871	0.2871	0.3441	SHe	6_159075231	MILD,NEGATIVE
6:159080512:C:G	cg11065271	SYTL3	0.00782234	0.442513	0.0294121	4.5693e-08	0.0309942	4.49492e-05	0.2871	0.2871	0.3441	SHe	6_159075231	MILD,NEGATIVE
6:159081080:T:C	cg11065271	SYTL3	0.00782234	0.442513	0.0294121	4.5693e-08	0.0309942	4.49492e-05	0.2871	0.2871	0.3441	SHe	6_159075231	MILD,NEGATIVE
6:159081429:C:T	cg11065271	SYTL3	0.00782234	0.442513	0.0294121	4.5693e-08	0.0309942	4.49492e-05	0.2871	0.2871	0.3441	SHe	6_159075231	MILD,NEGATIVE
6:159081848:T:C	cg11065271	SYTL3	0.00782234	0.442513	0.0294121	4.5693e-08	0.0309942	4.49492e-05	0.2871	0.2871	0.3441	SHe	6_159075231	MILD,NEGATIVE
10:72266075:T:C	cg11228898	PALD1	0.00745335	0.237971	0.0136683	4.8096e-05	0.0251623	0.00113059	0.3911	0.3919	0.3495	MHe	10_72261182	MILD,NEGATIVE
10:72273357:A:G	cg11228898	PALD1	0.00745335	0.237971	0.0136683	4.8096e-05	0.0251623	0.00113059	0.3911	0.3919	0.3495	MHe	10_72268737	MILD,NEGATIVE
10:72273552:T:C	cg11228898	PALD1	0.00745335	0.237971	0.0136683	4.8096e-05	0.0251623	0.00113059	0.3911	0.3919	0.3495	MHe	10_72268737	MILD,NEGATIVE
6:111874669:G:A	cg01520105	TRAF3IP2;TRAF3IP2;TRAF3IP2;TRAF3IP2;TRAF3IP2	0.00213567	0.75533	0.0154749	2.6135e-06	0.0123604	0.20216	0.1386	0.1839	0.1022	MHe	6_111863064	MILD
6:111916393:A:C	cg01520105	TRAF3IP2;TRAF3IP2;TRAF3IP2;TRAF3IP2;TRAF3IP2	-3.65487e-05	0.996442	0.01496	1.74685e-06	0.00617512	0.56506	0.1436	0.1855	0.1075	MHe	6_111909208	MILD
2:99164999:G:T	cg02420943	INPP4A;INPP4A;INPP4A;INPP4A	-0.0137349	0.055785	-0.0156317	3.51118e-06	-0.0116885	0.0222505	0.2772	0.3113	0.2957	SHe	2_99031351	MILD,NEGATIVE
6:159026186:G:A	cg11065271	SYTL3	0.0145922	0.171996	0.0274534	5.90015e-07	0.0314811	4.03758e-05	0.2772	0.2871	0.3548	SHe	6_159011724	MILD,NEGATIVE
22:31966274:T:C	cg00193210	SFI1;SFI1;SFI1;SFI1;SFI1;SFI1;SFI1;SFI1;SFI1;SFI1	0.0223211	0.0417808	0.021327	2.54058e-05	0.00949214	0.509354	0.2129	0.2403	0.1774	MHe	22_31966108	POSITIVE
4:148940569:T:C	cg26282731	ARHGAP10	0.0509859	0.0252338	0.0329333	2.32518e-05	0.0395065	0.131674	0.03465	0.06452	0.02688	MHe	4_148931115	POSITIVE
4:148944467:A:G	cg26282731	ARHGAP10	0.0509859	0.0252338	0.0329333	2.32518e-05	0.0395065	0.131674	0.03465	0.06452	0.02688	MHe	4_148931115	POSITIVE
4:148959553:C:G	cg26282731	ARHGAP10	0.0509859	0.0252338	0.0329333	2.32518e-05	0.0395065	0.131674	0.03465	0.06452	0.02688	MHe	4_148931115	POSITIVE
4:148964941:A:G	cg26282731	ARHGAP10	0.0509859	0.0252338	0.0329333	2.32518e-05	0.0395065	0.131674	0.03465	0.06452	0.02688	MHe	4_148931115	POSITIVE
4:148969031:T:C	cg26282731	ARHGAP10	0.0509859	0.0252338	0.0329333	2.32518e-05	0.0395065	0.131674	0.03465	0.06452	0.02688	MHe	4_148931115	POSITIVE
13:114881800:A:G	cg08610076	RASA3	0.0102174	0.0167087	0.0108904	5.08735e-06	0.00463829	0.527396	0.4406	0.4	0.3763	MHe	13_114876883	POSITIVE
13:114882056:A:G	cg08610076	RASA3	0.0102174	0.0167087	0.0108904	5.08735e-06	0.00463829	0.527396	0.4406	0.4	0.3763	MHe	13_114876883	POSITIVE
13:114883542:C:T	cg08610076	RASA3	0.0102174	0.0167087	0.0108904	5.08735e-06	0.00463829	0.527396	0.4406	0.4	0.3763	MHe	13_114876883	POSITIVE
13:114883790:C:T	cg08610076	RASA3	0.0102174	0.0167087	0.0108904	5.08735e-06	0.00463829	0.527396	0.4406	0.4	0.3763	MHe	13_114876883	POSITIVE
13:114884126:C:T	cg08610076	RASA3	0.0102174	0.0167087	0.0108904	5.08735e-06	0.00463829	0.527396	0.4406	0.4	0.3763	MHe	13_114876883	POSITIVE
13:114884500:A:C	cg08610076	RASA3	0.0102174	0.0167087	0.0108904	5.08735e-06	0.00463829	0.527396	0.4406	0.4	0.3763	MHe	13_114876883	POSITIVE
2:218892641:T:G	cg18643837	RUFY4;RUFY4	0.0109889	0.0305283	0.00847658	0.000120206	0.0135482	0.011279	0.3366	0.4032	0.3602	SHe	2_218886723	SHARED
11:631197:TTTTA:T	cg17114584	IRF7;IRF7;IRF7	0.0812122	0.000337216	0.0509517	4.1871e-07	0.0407158	0.0569817	0.2574	0.3	0.2366	SHo	11_621795	POSITIVE
13:100927399:G:A	cg24388175	PCCA;PCCA;PCCA	0.0175871	0.0691849	0.0197128	0.000248855	0.047101	9.42564e-05	0.3663	0.4065	0.371	SHe	13_100916497	MILD,NEGATIVE
12:133356707:G:GCACAC	cg15402627		0.0467888	4.39848e-07	-0.00213768	0.351834	0.00844972	0.0479198	0.1337	0.08871	0.1237	MHo	12_133021489	SEVERE,NEGATIVE
3:193336222:G:A	cg20754708		0.020197	0.0326151	0.0211982	4.69144e-06	0.0163564	0.0237567	0.1386	0.1484	0.1828	SHe	3_193290969	SHARED
5:14177667:T:C	cg20824844	TRIO	0.0264281	0.0559486	0.0251319	2.41317e-05	0.0227769	0.068386	0.3317	0.2435	0.2742	SHe	5_14173358	MILD
13:108841847:G:A	cg26918935	TNFSF13B;TNFSF13B	0.023513	0.0616154	0.0231664	1.7736e-05	0.00497007	0.685189	0.07426	0.07581	0.05376	MHe	13_108920801	MILD
13:100776780:G:T	cg24388175	PCCA;PCCA;PCCA	0.0326379	0.021662	0.030412	0.000142114	0.0631935	0.00182814	0.1139	0.1355	0.09677	SHe	13_100773889	SHARED
11:555645:T:G	cg17114584	IRF7;IRF7;IRF7	0.0588162	0.0108409	0.0500119	1.83183e-06	0.039161	0.0505626	0.2178	0.2532	0.2473	SHo	11_613792	POSITIVE
3:45843242:G:A	cg03879629		0.0601758	0.009569	0.0564215	8.99071e-05	0.0634216	0.0218751	0.08911	0.07097	0.09677	SHo	3_45841938	SHARED
3:45843315:C:T	cg03879629		0.0601758	0.009569	0.0564215	8.99071e-05	0.0634216	0.0218751	0.08911	0.07097	0.09677	SHo	3_45841938	SHARED
3:45844198:A:C	cg03879629		0.0601758	0.009569	0.0564215	8.99071e-05	0.0634216	0.0218751	0.08911	0.07097	0.09677	SHo	3_45841938	SHARED
3:45846769:A:G	cg03879629		0.0601758	0.009569	0.0564215	8.99071e-05	0.0634216	0.0218751	0.08911	0.07097	0.09677	SHo	3_45841938	SHARED
3:45848760:G:C	cg03879629		0.0601758	0.009569	0.0564215	8.99071e-05	0.0634216	0.0218751	0.08911	0.07097	0.09677	SHo	3_45841938	SHARED
17:33332655:A:G	cg16662477	RFFL	0.0821199	0.000403557	0.0362832	9.76621e-05	0.0172403	0.184801	0.06931	0.08387	0.09677	SHe	17_33307586	POSITIVE
17:33342781:T:C	cg16662477	RFFL	0.0821199	0.000403557	0.0362832	9.76621e-05	0.0172403	0.184801	0.06931	0.08387	0.09677	SHe	17_33338447	POSITIVE
17:33354526:C:T	cg16662477	RFFL	0.0821199	0.000403557	0.0362832	9.76621e-05	0.0172403	0.184801	0.06931	0.08387	0.09677	SHe	17_33338447	POSITIVE
17:33365029:G:A	cg16662477	RFFL	0.0821199	0.000403557	0.0362832	9.76621e-05	0.0172403	0.184801	0.06931	0.08387	0.09677	SHe	17_33338447	POSITIVE
17:33367694:TCTCCCCTGCTC:T	cg16662477	RFFL	0.0821199	0.000403557	0.0362832	9.76621e-05	0.0172403	0.184801	0.06931	0.08387	0.09677	SHe	17_33338447	POSITIVE
2:218895858:T:TGTGTGA	cg18643837	RUFY4;RUFY4	0.0151738	0.0166975	0.00974712	6.84946e-05	0.00925487	0.125479	0.1832	0.25	0.2258	SHe	2_218886723	POSITIVE
16:15878252:C:T	cg14275931	KIAA0430;KIAA0430;KIAA0430	0.0152664	0.0261135	0.0157098	0.00024194	0.0223696	0.00797007	0.297	0.2532	0.2151	SHe	16_15868655	SHARED
13:115050004:T:C	cg08610076	RASA3	0.0117626	0.0694794	0.0166362	1.45629e-05	0.0217756	0.0442794	0.1287	0.1032	0.1237	MHe	13_115010254	MILD,NEGATIVE
8:142136397:G:A	cg18630091	DENND3	0.0150971	0.164928	0.0202192	8.71396e-05	0.0237699	0.00829631	0.07921	0.09355	0.1344	MHe	8_142121528	MILD,NEGATIVE
4:77164468:A:C	cg06978288	STBD1	0.00481666	0.461625	0.016414	4.60158e-08	0.0129017	0.120907	0.3911	0.3742	0.3172	MHe	4_77158640	MILD
4:77164549:C:G	cg06978288	STBD1	0.00481666	0.461625	0.016414	4.60158e-08	0.0129017	0.120907	0.3911	0.3742	0.3172	MHe	4_77158640	MILD
3:45843439:G:T	cg03879629		0.0601758	0.009569	0.0560913	0.000117539	0.0634216	0.0218751	0.08911	0.06935	0.09677	SHo	3_45841938	SHARED
6:159015131:CT:C	cg11065271	SYTL3	0.0145922	0.171996	0.0277599	4.32989e-07	0.0303626	8.77605e-05	0.2772	0.2903	0.3602	SHe	6_159011724	MILD,NEGATIVE
5:14390577:G:A	cg20824844	TRIO	-0.0431579	0.114068	-0.0387299	4.16224e-06	-0.038935	0.0123104	0.07426	0.1145	0.1183	SHe	5_14361471	MILD,NEGATIVE
13:114944781:T:G	cg08610076	RASA3	0.00690826	0.109849	0.0115515	2.14501e-06	0.00515168	0.468101	0.3911	0.4339	0.4032	MHe	13_114919835	MILD
10:35424649:GA:G	cg19215266	CREM;CREM;CREM;CREM;CREM;CREM	0.0249066	0.000377108	0.015837	0.000237249	0.0009889	0.918642	0.3465	0.3468	0.2796	SHe	10_35268132	POSITIVE
13:100998089:T:C	cg24388175	PCCA;PCCA;PCCA	0.0173484	0.0616219	0.0195853	0.000251775	0.0473928	8.65482e-05	0.3861	0.421	0.3925	SHe	13_100994967	MILD,NEGATIVE
13:101000986:C:T	cg24388175	PCCA;PCCA;PCCA	0.0173484	0.0616219	0.0195853	0.000251775	0.0473928	8.65482e-05	0.3861	0.421	0.3925	SHe	13_100994967	MILD,NEGATIVE
2:8287295:G:A	cg17423458	LINC00299	0.0126166	0.0264126	0.0168605	1.70018e-06	0.0119371	0.0702026	0.198	0.1694	0.1398	SHe	2_8248288	POSITIVE
10:91023553:A:C	cg21587506	IFIT3;IFIT3;IFIT3;IFIT3	0.00729973	0.288634	0.0199809	2.91216e-05	0.0351408	0.00131673	0.4059	0.4403	0.4462	SHo	10_91016889	MILD,NEGATIVE
10:91024025:C:T	cg21587506	IFIT3;IFIT3;IFIT3;IFIT3	0.00729973	0.288634	0.0199809	2.91216e-05	0.0351408	0.00131673	0.4059	0.4403	0.4462	SHo	10_91016889	MILD,NEGATIVE
5:14233596:G:C	cg20824844	TRIO	0.0222189	0.0898414	0.0219812	6.5527e-05	0.029659	0.0114566	0.4158	0.2871	0.3172	SHe	5_14230036	MILD,NEGATIVE
11:625085:A:G	cg17114584	IRF7;IRF7;IRF7	0.0640555	0.00427717	0.0517502	1.83208e-07	0.0276755	0.157279	0.2574	0.3	0.2634	SHo	11_621795	POSITIVE
13:114944310:T:C	cg08610076	RASA3	0.00690826	0.109849	0.0114424	2.45193e-06	0.00515168	0.468101	0.3911	0.4355	0.4032	MHe	13_114919835	MILD
13:114884392:G:A	cg08610076	RASA3	0.00697447	0.115182	0.0112034	1.37367e-06	0.00857011	0.229129	0.4851	0.4355	0.4247	MHe	13_114876883	MILD
5:90441146:G:A	cg27346756	ADGRV1;ADGRV1	0.00821655	0.140835	0.0133868	3.67899e-05	0.00957128	0.0955682	0.3218	0.2903	0.2527	SHe	5_90427048	MILD
10:126453481:T:C	cg08738516	FAM53B	-0.00760753	0.27197	-0.0149475	3.50675e-05	0.0191685	0.000940952	0.4307	0.4226	0.4892	SHe	10_126412991	MILD,NEGATIVE,OPPOSITE
10:126461368:C:A	cg08738516	FAM53B	-0.00760753	0.27197	-0.0149475	3.50675e-05	0.0191685	0.000940952	0.4307	0.4226	0.4892	SHe	10_126412991	MILD,NEGATIVE,OPPOSITE
10:72263471:G:A	cg11228898	PALD1	0.0108705	0.0694555	0.0126008	0.000214426	0.0162388	0.0303261	0.4505	0.4306	0.371	MHe	10_72261182	MILD,NEGATIVE
10:72265436:A:G	cg11228898	PALD1	0.0108705	0.0694555	0.0126008	0.000214426	0.0162388	0.0303261	0.4505	0.4306	0.371	MHe	10_72261182	MILD,NEGATIVE
22:31905703:G:A	cg00193210	SFI1;SFI1;SFI1;SFI1;SFI1;SFI1;SFI1;SFI1;SFI1;SFI1	0.0249828	0.0371953	0.0214794	1.6241e-05	0.00612359	0.670559	0.2079	0.25	0.1774	MHe	22_31890299	POSITIVE
22:31912119:G:A	cg00193210	SFI1;SFI1;SFI1;SFI1;SFI1;SFI1;SFI1;SFI1;SFI1;SFI1	0.0249828	0.0371953	0.0214794	1.6241e-05	0.00612359	0.670559	0.2079	0.25	0.1774	MHe	22_31890299	POSITIVE
10:30096320:G:A	cg10919547		-0.0106964	0.277085	-0.0182097	9.20832e-05	-0.0139316	0.168347	0.3267	0.3323	0.3925	MHe	10_30091719	MILD
22:31943676:A:G	cg00193210	SFI1;SFI1;SFI1;SFI1;SFI1;SFI1;SFI1;SFI1;SFI1;SFI1	0.0223211	0.0417808	0.0210505	3.23405e-05	0.00949214	0.509354	0.2129	0.2387	0.1774	MHe	22_31933028	POSITIVE
22:31950005:C:T	cg00193210	SFI1;SFI1;SFI1;SFI1;SFI1;SFI1;SFI1;SFI1;SFI1;SFI1	0.0223211	0.0417808	0.0210505	3.23405e-05	0.00949214	0.509354	0.2129	0.2387	0.1774	MHe	22_31933028	POSITIVE
8:68242408:A:G	cg01156920		-0.00825235	0.248657	-0.0158579	3.19192e-05	-0.0277092	0.000496207	0.4257	0.4645	0.4355	SHe	8_68143517	MILD,NEGATIVE
16:15718591:G:A	cg14275931	KIAA0430;KIAA0430;KIAA0430	-0.0188259	0.00384709	0.0132906	0.000169605	0.0132114	0.0537933	0.4307	0.4774	0.4194	SHe	16_15708256	POSITIVE,OPPOSITE
3:193359565:A:G	cg20754708		0.0122661	0.124134	0.0194492	1.82764e-07	0.0105622	0.083387	0.2673	0.2661	0.3065	SHe	3_193290969	MILD
11:623765:A:G	cg17114584	IRF7;IRF7;IRF7	0.0640555	0.00427717	0.0517502	1.83208e-07	0.0302464	0.132805	0.2574	0.3	0.2581	SHo	11_621795	POSITIVE
8:129059110:T:C	cg26180383	MIR1207;PVT1	0.0106811	0.0394603	0.0128923	2.83296e-06	0.0114782	0.0771217	0.3911	0.3984	0.4355	SHe	8_129055042	POSITIVE
3:193314417:A:G	cg20754708		0.0206028	0.030524	0.0210218	5.07357e-06	0.0163564	0.0237567	0.1436	0.15	0.1828	SHe	3_193290969	SHARED
3:193316705:C:T	cg20754708		0.0206028	0.030524	0.0210218	5.07357e-06	0.0163564	0.0237567	0.1436	0.15	0.1828	SHe	3_193290969	SHARED
4:77362445:G:A	cg06978288	STBD1	0.0213496	0.00139199	0.0113884	0.000144043	0.00313771	0.67508	0.4406	0.4919	0.4624	MHe	4_77357491	POSITIVE
13:100916494:A:C	cg24388175	PCCA;PCCA;PCCA	0.0663002	6.83238e-05	0.0485836	2.46281e-07	0.0359606	0.0367197	0.07426	0.08387	0.1398	SHe	13_100949858	SHARED
2:207659758:A:AGGT	cg12449916		0.0182388	0.0149992	0.0178299	1.04698e-05	0.00518976	0.684092	0.3564	0.3371	0.2957	MHe	2_207653653	POSITIVE
11:640090:G:C	cg17114584	IRF7;IRF7;IRF7	0.0807484	0.00340883	0.0502397	1.90968e-05	0.0312862	0.114036	0.1634	0.1935	0.1989	SHo	11_613792	POSITIVE
2:207592732:CAAAAAA:C	cg12449916		0.0182601	0.0167112	0.0172088	3.21237e-05	0.00183657	0.898767	0.3416	0.2968	0.2634	MHe	2_207579415	POSITIVE
10:126447073:TA:T	cg08738516	FAM53B	-0.00837368	0.219614	-0.0150936	2.60644e-05	-0.0159688	0.00486648	0.4158	0.4145	0.4839	SHe	10_126412991	MILD,NEGATIVE
3:193286182:C:T	cg20754708		0.0158447	0.0453741	0.0189347	5.45801e-07	0.0108826	0.077057	0.2921	0.2726	0.3226	SHe	3_193277513	POSITIVE
3:193288133:G:A	cg20754708		0.0158447	0.0453741	0.0189347	5.45801e-07	0.0108826	0.077057	0.2921	0.2726	0.3226	SHe	3_193277513	POSITIVE
6:111596544:T:G	cg01520105	TRAF3IP2;TRAF3IP2;TRAF3IP2;TRAF3IP2;TRAF3IP2	0.0070747	0.328635	0.0145692	6.25952e-06	0.00990087	0.277006	0.1287	0.1823	0.1075	MHe	6_111586667	MILD
6:111597439:G:A	cg01520105	TRAF3IP2;TRAF3IP2;TRAF3IP2;TRAF3IP2;TRAF3IP2	0.0070747	0.328635	0.0145692	6.25952e-06	0.00990087	0.277006	0.1287	0.1823	0.1075	MHe	6_111586667	MILD
5:14182208:ATT:A	cg20824844	TRIO	-0.0253799	0.12917	-0.0357056	1.14349e-07	-0.0225079	0.168602	0.1683	0.1871	0.172	SHe	5_14173358	MILD
6:111601113:T:C	cg01520105	TRAF3IP2;TRAF3IP2;TRAF3IP2;TRAF3IP2;TRAF3IP2	0.00626798	0.394658	0.0145692	6.25952e-06	0.00990087	0.277006	0.1238	0.1823	0.1075	MHe	6_111586667	MILD
6:159026161:AAAGT:A	cg11065271	SYTL3	0.0128817	0.241452	0.0276474	2.10475e-07	0.0261661	0.000260901	0.3069	0.3065	0.3925	SHe	6_159011724	MILD,NEGATIVE
14:24598198:A:AT	cg13167816	FITM1	0.0166307	0.00657439	0.00983174	0.0135744	0.0294848	1.60515e-05	0.3812	0.3097	0.3441	SHe	14_24586833	SHARED
3:193287410:G:A	cg20754708		0.0219342	0.00654101	0.020194	5.02854e-07	0.00942497	0.131345	0.2475	0.2323	0.3011	SHe	3_193277513	POSITIVE
3:193288057:G:A	cg20754708		0.0219342	0.00654101	0.020194	5.02854e-07	0.00942497	0.131345	0.2475	0.2323	0.3011	SHe	3_193277513	POSITIVE
13:100887169:C:A	cg24388175	PCCA;PCCA;PCCA	0.0202543	0.0412205	0.0200957	0.000164786	0.0373397	0.00110637	0.4208	0.4339	0.3763	SHe	13_100886906	SHARED
13:114877090:C:T	cg08610076	RASA3	0.00987454	0.0212826	0.011234	2.93197e-06	0.00264782	0.727273	0.4307	0.3839	0.3656	MHe	13_114876883	POSITIVE
2:207588920:A:C	cg12449916		0.0213415	0.00804706	0.0184458	1.44967e-05	7.53009e-05	0.995872	0.2921	0.2419	0.2097	MHe	2_207579415	POSITIVE
3:45850783:T:A	cg03879629		0.0609996	0.00692988	0.0504997	0.000223503	0.0432832	0.0811486	0.09406	0.07742	0.1129	SHo	3_46152446	POSITIVE
3:187101566:A:C	cg07170983		-0.0121077	0.0253791	-0.0167679	4.61343e-08	0.00250095	0.633456	0.4554	0.4323	0.4462	SHe	3_187097581	POSITIVE
3:187104475:C:T	cg07170983		-0.0121077	0.0253791	-0.0167679	4.61343e-08	0.00250095	0.633456	0.4554	0.4323	0.4462	SHe	3_187097581	POSITIVE
4:77145983:G:A	cg06978288	STBD1	0.00199358	0.767966	0.0178876	5.68648e-08	0.0211853	0.0103606	0.3366	0.3016	0.2419	MHe	4_77145892	MILD,NEGATIVE
4:77146052:C:T	cg06978288	STBD1	0.00199358	0.767966	0.0178876	5.68648e-08	0.0211853	0.0103606	0.3366	0.3016	0.2419	MHe	4_77145892	MILD,NEGATIVE
4:77146157:C:A	cg06978288	STBD1	0.00199358	0.767966	0.0178876	5.68648e-08	0.0211853	0.0103606	0.3366	0.3016	0.2419	MHe	4_77145892	MILD,NEGATIVE
10:126424344:GGGCT:G	cg08738516	FAM53B	-0.00819454	0.2323	-0.0141629	8.86557e-05	-0.0182969	0.00128779	0.396	0.3968	0.5	SHe	10_126412991	MILD,NEGATIVE
2:207661916:T:C	cg12449916		0.0182388	0.0149992	0.0176168	1.38072e-05	0.00518976	0.684092	0.3564	0.3403	0.2957	MHe	2_207661913	POSITIVE
2:103537003:GT:G	cg21028473	TMEM182	0.0264598	9.32243e-06	0.00899977	0.00324244	0.015043	0.0426009	0.4109	0.4323	0.4677	SHe	2_103527273	SHARED
11:632059:T:C	cg17114584	IRF7;IRF7;IRF7	0.0792767	0.000428237	0.0542657	1.85906e-07	0.0303058	0.148249	0.2475	0.2661	0.2097	SHo	11_621795	POSITIVE
10:126433570:C:G	cg08738516	FAM53B	-0.00760753	0.27197	-0.0147933	3.93115e-05	0.0191685	0.000940952	0.4307	0.4242	0.4892	SHe	10_126412991	MILD,NEGATIVE,OPPOSITE
10:126436717:G:T	cg08738516	FAM53B	-0.00760753	0.27197	-0.0147933	3.93115e-05	0.0191685	0.000940952	0.4307	0.4242	0.4892	SHe	10_126412991	MILD,NEGATIVE,OPPOSITE
10:126438963:G:T	cg08738516	FAM53B	-0.00760753	0.27197	-0.0147933	3.93115e-05	0.0191685	0.000940952	0.4307	0.4242	0.4892	SHe	10_126412991	MILD,NEGATIVE,OPPOSITE
10:126439062:C:T	cg08738516	FAM53B	-0.00760753	0.27197	-0.0147933	3.93115e-05	0.0191685	0.000940952	0.4307	0.4242	0.4892	SHe	10_126412991	MILD,NEGATIVE,OPPOSITE
10:126440395:G:A	cg08738516	FAM53B	-0.00760753	0.27197	-0.0147933	3.93115e-05	0.0191685	0.000940952	0.4307	0.4242	0.4892	SHe	10_126412991	MILD,NEGATIVE,OPPOSITE
10:126443404:A:T	cg08738516	FAM53B	-0.00760753	0.27197	-0.0147933	3.93115e-05	0.0191685	0.000940952	0.4307	0.4242	0.4892	SHe	10_126412991	MILD,NEGATIVE,OPPOSITE
10:126447545:G:C	cg08738516	FAM53B	-0.00760753	0.27197	-0.0147933	3.93115e-05	0.0191685	0.000940952	0.4307	0.4242	0.4892	SHe	10_126412991	MILD,NEGATIVE,OPPOSITE
10:126455808:C:T	cg08738516	FAM53B	-0.00760753	0.27197	-0.0147933	3.93115e-05	0.0191685	0.000940952	0.4307	0.4242	0.4892	SHe	10_126412991	MILD,NEGATIVE,OPPOSITE
10:126458373:G:A	cg08738516	FAM53B	-0.00760753	0.27197	-0.0147933	3.93115e-05	0.0191685	0.000940952	0.4307	0.4242	0.4892	SHe	10_126412991	MILD,NEGATIVE,OPPOSITE
10:126468233:TGTGAACCTGGGAG:T	cg08738516	FAM53B	-0.00760753	0.27197	-0.0147933	3.93115e-05	0.0191685	0.000940952	0.4307	0.4242	0.4892	SHe	10_126412991	MILD,NEGATIVE,OPPOSITE
22:31965933:CAA:C	cg00193210	SFI1;SFI1;SFI1;SFI1;SFI1;SFI1;SFI1;SFI1;SFI1;SFI1	0.0292394	0.0132332	0.0205262	7.14655e-05	0.0108006	0.484128	0.1782	0.221	0.1559	MHe	22_31985572	POSITIVE
5:90443593:G:A	cg27346756	ADGRV1;ADGRV1	0.00757054	0.165122	0.0133868	3.67899e-05	0.00957128	0.0955682	0.3168	0.2903	0.2527	SHe	5_90443593	MILD
22:31917415:A:G	cg00193210	SFI1;SFI1;SFI1;SFI1;SFI1;SFI1;SFI1;SFI1;SFI1;SFI1	0.0187313	0.0816012	0.0215504	8.20562e-06	0.00204181	0.885091	0.2426	0.2758	0.1989	MHe	22_31890299	MILD
22:31926725:C:T	cg00193210	SFI1;SFI1;SFI1;SFI1;SFI1;SFI1;SFI1;SFI1;SFI1;SFI1	0.0187313	0.0816012	0.0215504	8.20562e-06	0.00204181	0.885091	0.2426	0.2758	0.1989	MHe	22_31921968	MILD
22:31937476:C:T	cg00193210	SFI1;SFI1;SFI1;SFI1;SFI1;SFI1;SFI1;SFI1;SFI1;SFI1	0.0187313	0.0816012	0.0215504	8.20562e-06	0.00204181	0.885091	0.2426	0.2758	0.1989	MHe	22_31933028	MILD
3:187112113:A:T	cg07170983		-0.0121077	0.0253791	-0.0167679	4.61343e-08	0.00308212	0.559988	0.4554	0.4323	0.4516	SHe	3_187097581	POSITIVE
20:46361375:CAGG:C	cg27007807	SULF2;SULF2;SULF2	0.0173248	0.0339571	0.0136553	0.000189722	0.00745244	0.40423	0.4208	0.3339	0.3817	MHe	20_46357388	POSITIVE
6:111874975:G:A	cg01520105	TRAF3IP2;TRAF3IP2;TRAF3IP2;TRAF3IP2;TRAF3IP2	0.00518496	0.520874	0.0148052	2.24688e-05	0.0151501	0.162312	0.1139	0.1613	0.08602	MHe	6_111874889	MILD
3:187110573:G:T	cg07170983		-0.0121077	0.0253791	-0.0167679	4.61343e-08	0.00216185	0.684212	0.4554	0.4323	0.4409	SHe	3_187097581	POSITIVE
6:159015058:T:A	cg11065271	SYTL3	0.0145922	0.171996	0.0267403	1.02971e-06	0.0314811	4.03758e-05	0.2772	0.2887	0.3548	SHe	6_159011724	MILD,NEGATIVE
12:27338759:A:T	cg03766264	STK38L	0.0436692	0.0673323	0.0570961	6.09629e-05	0.0295378	0.365727	0.07921	0.04677	0.04839	MHe	12_27286914	MILD
12:27343237:G:T	cg03766264	STK38L	0.0436692	0.0673323	0.0570961	6.09629e-05	0.0295378	0.365727	0.07921	0.04677	0.04839	MHe	12_27286914	MILD
12:27344934:A:C	cg03766264	STK38L	0.0436692	0.0673323	0.0570961	6.09629e-05	0.0295378	0.365727	0.07921	0.04677	0.04839	MHe	12_27286914	MILD
12:27345822:G:T	cg03766264	STK38L	0.0436692	0.0673323	0.0570961	6.09629e-05	0.0295378	0.365727	0.07921	0.04677	0.04839	MHe	12_27286914	MILD
10:91275757:G:T	cg21587506	IFIT3;IFIT3;IFIT3;IFIT3	0.0145867	0.0302263	0.011027	0.0160553	0.0486672	4.70189e-06	0.4505	0.4113	0.4462	SHo	10_91275513	SHARED
20:46373726:A:G	cg27007807	SULF2;SULF2;SULF2	0.0231538	0.00468168	0.014044	0.000230105	-0.00372211	0.72347	0.4257	0.3661	0.3763	MHe	20_46373358	POSITIVE
10:50523921:T:C	cg08149223	C10orf71-AS1;C10orf71	0.0102824	0.0784972	0.0143058	1.40914e-06	0.0111819	0.048314	0.2327	0.2226	0.1774	SHe	10_50509314	MILD,NEGATIVE
10:35316071:CT:C	cg19215266	CREM;CREM;CREM;CREM;CREM;CREM	0.0171368	0.0167486	0.0199956	4.36604e-06	-0.00108137	0.90926	0.3416	0.329	0.3011	SHe	10_35268132	POSITIVE
22:32004588:G:A	cg00193210	SFI1;SFI1;SFI1;SFI1;SFI1;SFI1;SFI1;SFI1;SFI1;SFI1	0.0207181	0.0587677	0.0215026	2.22326e-05	0.00491293	0.743334	0.2178	0.25	0.1774	MHe	22_31999476	MILD
6:111856276:C:T	cg01520105	TRAF3IP2;TRAF3IP2;TRAF3IP2;TRAF3IP2;TRAF3IP2	0.00505473	0.449948	0.0137312	8.16967e-06	0.00527384	0.562507	0.1535	0.2081	0.129	MHe	6_111848191	MILD
6:111861365:G:A	cg01520105	TRAF3IP2;TRAF3IP2;TRAF3IP2;TRAF3IP2;TRAF3IP2	0.00505473	0.449948	0.0137312	8.16967e-06	0.00527384	0.562507	0.1535	0.2081	0.129	MHe	6_111860474	MILD
10:50535186:C:T	cg08149223	C10orf71-AS1;C10orf71	0.0114088	0.0537819	0.0140075	1.81856e-06	0.0110616	0.0521527	0.2178	0.2242	0.172	SHe	10_50509314	MILD
10:35527766:T:G	cg19215266	CREM;CREM;CREM;CREM;CREM;CREM	0.0274877	0.0083107	0.0247525	4.55462e-05	0.00211396	0.87075	0.1238	0.129	0.1344	SHe	10_35527543	POSITIVE
16:15735511:T:C	cg14275931	KIAA0430;KIAA0430;KIAA0430	-0.0192507	0.00408142	0.013262	0.000175674	0.0132968	0.0538934	0.4208	0.4806	0.4247	SHe	16_15720878	POSITIVE,OPPOSITE
2:175449362:G:A	cg12685166	WIPF1;WIPF1	0.0113233	0.24616	0.0228244	9.94546e-07	0.0135466	0.13762	0.3564	0.3548	0.328	SHe	2_175442657	MILD
2:175449819:T:G	cg12685166	WIPF1;WIPF1	0.0113233	0.24616	0.0228244	9.94546e-07	0.0135466	0.13762	0.3564	0.3548	0.328	SHe	2_175449657	MILD
2:99156296:G:T	cg02420943	INPP4A;INPP4A;INPP4A;INPP4A	-0.0137349	0.055785	-0.0156317	3.51118e-06	-0.0112734	0.0272856	0.2772	0.3113	0.2903	SHe	2_99031351	MILD,NEGATIVE
3:45899651:A:G	cg03879629		0.0601758	0.009569	0.0564215	8.99071e-05	0.0706495	0.0122339	0.08911	0.07097	0.0914	SHo	3_45864732	SHARED
3:45901089:C:T	cg03879629		0.0601758	0.009569	0.0564215	8.99071e-05	0.0706495	0.0122339	0.08911	0.07097	0.0914	SHo	3_45864732	SHARED
3:45908116:A:T	cg03879629		0.0601758	0.009569	0.0564215	8.99071e-05	0.0706495	0.0122339	0.08911	0.07097	0.0914	SHo	3_45864732	SHARED
3:45909024:A:G	cg03879629		0.0601758	0.009569	0.0564215	8.99071e-05	0.0706495	0.0122339	0.08911	0.07097	0.0914	SHo	3_45864732	SHARED
22:31988846:G:A	cg00193210	SFI1;SFI1;SFI1;SFI1;SFI1;SFI1;SFI1;SFI1;SFI1;SFI1	0.0223211	0.0417808	0.0207696	4.36688e-05	0.00499922	0.740618	0.2129	0.2452	0.172	MHe	22_31986300	POSITIVE
22:31989157:C:T	cg00193210	SFI1;SFI1;SFI1;SFI1;SFI1;SFI1;SFI1;SFI1;SFI1;SFI1	0.0223211	0.0417808	0.0207696	4.36688e-05	0.00499922	0.740618	0.2129	0.2452	0.172	MHe	22_31986300	POSITIVE
8:142173689:A:T	cg18630091	DENND3	-0.0128944	0.0385197	-0.0134057	2.36881e-05	-0.0154148	0.0283843	0.3069	0.3323	0.3011	MHe	8_142145456	SHARED
11:46015138:C:G	cg05148610	PHF21A;PHF21A	0.0116393	0.0817599	0.0159645	3.84311e-07	0.00348416	0.636923	0.4554	0.4032	0.3817	SHe	11_46004763	MILD
11:46018139:C:T	cg05148610	PHF21A;PHF21A	0.0116393	0.0817599	0.0159645	3.84311e-07	0.00348416	0.636923	0.4554	0.4032	0.3817	SHe	11_46004763	MILD
6:111903394:A:T	cg01520105	TRAF3IP2;TRAF3IP2;TRAF3IP2;TRAF3IP2;TRAF3IP2	-3.65487e-05	0.996442	0.0143698	3.95793e-06	0.00617512	0.56506	0.1436	0.1903	0.1075	MHe	6_111902929	MILD
6:111903411:T:C	cg01520105	TRAF3IP2;TRAF3IP2;TRAF3IP2;TRAF3IP2;TRAF3IP2	-3.65487e-05	0.996442	0.0143698	3.95793e-06	0.00617512	0.56506	0.1436	0.1903	0.1075	MHe	6_111902929	MILD
6:111911476:T:C	cg01520105	TRAF3IP2;TRAF3IP2;TRAF3IP2;TRAF3IP2;TRAF3IP2	-3.65487e-05	0.996442	0.0143698	3.95793e-06	0.00617512	0.56506	0.1436	0.1903	0.1075	MHe	6_111909208	MILD
6:111914848:C:T	cg01520105	TRAF3IP2;TRAF3IP2;TRAF3IP2;TRAF3IP2;TRAF3IP2	-3.65487e-05	0.996442	0.0143698	3.95793e-06	0.00617512	0.56506	0.1436	0.1903	0.1075	MHe	6_111909208	MILD
6:111914892:G:A	cg01520105	TRAF3IP2;TRAF3IP2;TRAF3IP2;TRAF3IP2;TRAF3IP2	-3.65487e-05	0.996442	0.0143698	3.95793e-06	0.00617512	0.56506	0.1436	0.1903	0.1075	MHe	6_111909208	MILD
8:19578268:C:T	cg17588954		0.0143516	0.190487	0.0195753	4.11204e-05	0.0242791	0.0119185	0.2129	0.2435	0.1828	MHe	8_19565764	MILD,NEGATIVE
3:193411723:C:T	cg20754708		-0.00822744	0.307958	-0.0210642	4.47441e-07	-0.0151882	0.0227255	0.2574	0.2306	0.2151	SHe	3_193410576	MILD,NEGATIVE
13:114916023:T:TCACCTGGGGATCA	cg08610076	RASA3	0.00685004	0.123817	0.0120253	8.69272e-07	0.00354021	0.60452	0.4059	0.4355	0.4194	MHe	13_114911087	MILD
12:26259116:A:G	cg13810114		-0.0253015	0.00540768	-0.0162431	0.000188743	-0.0367238	0.00318723	0.1287	0.1387	0.129	MHe	12_26252151	SHARED
12:26262137:T:C	cg13810114		-0.0253015	0.00540768	-0.0162431	0.000188743	-0.0367238	0.00318723	0.1287	0.1387	0.129	MHe	12_26252151	SHARED
6:111653167:T:C	cg01520105	TRAF3IP2;TRAF3IP2;TRAF3IP2;TRAF3IP2;TRAF3IP2	0.00515147	0.513582	0.0142943	1.93915e-05	0.0120239	0.268392	0.1238	0.179	0.08602	MHe	6_111648010	MILD
6:111898620:T:C	cg01520105	TRAF3IP2;TRAF3IP2;TRAF3IP2;TRAF3IP2;TRAF3IP2	-3.65487e-05	0.996442	0.0149036	2.83145e-06	0.00580016	0.560025	0.1436	0.1871	0.1129	MHe	6_111879923	MILD
3:193285897:T:C	cg20754708		0.0158447	0.0453741	0.0185189	8.01339e-07	0.0108826	0.077057	0.2921	0.2758	0.3226	SHe	3_193277513	POSITIVE
2:207629904:G:A	cg12449916		0.0184655	0.016393	0.0175058	2.58033e-05	0.00150931	0.912182	0.3416	0.329	0.2796	MHe	2_207629795	POSITIVE
2:207645464:A:G	cg12449916		0.0184655	0.016393	0.0175058	2.58033e-05	0.00150931	0.912182	0.3416	0.329	0.2796	MHe	2_207635594	POSITIVE
21:42796480:C:T	cg21549285	MX1;MX1	0.0648201	0.00610706	0.0394131	5.55494e-05	0.0391057	0.00761279	0.3861	0.45	0.4301	SHo	21_42792214	SHARED
21:42798173:A:C	cg21549285	MX1;MX1	0.0648201	0.00610706	0.0394131	5.55494e-05	0.0391057	0.00761279	0.3861	0.45	0.4301	SHo	21_42792214	SHARED
17:33379791:G:A	cg16662477	RFFL	0.076252	0.0015447	0.0376755	5.46986e-05	0.0172403	0.184801	0.06436	0.08387	0.09677	SHe	17_33379667	POSITIVE
17:33398340:GA:G	cg16662477	RFFL	0.076252	0.0015447	0.0376755	5.46986e-05	0.0172403	0.184801	0.06436	0.08387	0.09677	SHe	17_33398340	POSITIVE
17:33412183:TG:T	cg16662477	RFFL	0.076252	0.0015447	0.0376755	5.46986e-05	0.0172403	0.184801	0.06436	0.08387	0.09677	SHe	17_33398340	POSITIVE
17:33429765:A:G	cg16662477	RFFL	0.076252	0.0015447	0.0376755	5.46986e-05	0.0172403	0.184801	0.06436	0.08387	0.09677	SHe	17_33398340	POSITIVE
10:35543887:C:T	cg19215266	CREM;CREM;CREM;CREM;CREM;CREM	0.0270863	0.0105904	0.0246092	9.11543e-05	0.0036417	0.779223	0.1188	0.1258	0.1344	SHe	10_35527543	POSITIVE
2:207575670:G:A	cg12449916		0.0271448	0.0813955	0.028356	5.69672e-05	0.042577	0.0843143	0.05446	0.08226	0.06989	MHe	2_207572341	MILD
10:91007136:CAAAAAAAAAA:C	cg21587506	IFIT3;IFIT3;IFIT3;IFIT3	0.00365391	0.822513	0.045377	6.35545e-08	0.0743892	0.00254654	0.0495	0.08065	0.05914	SHo	10_91002542	MILD,NEGATIVE
11:46166170:TA:T	cg05148610	PHF21A;PHF21A	-0.014299	0.0198981	0.0128113	3.30365e-05	0.00388237	0.600394	0.4257	0.4871	0.4624	SHe	11_46163108	POSITIVE,OPPOSITE
10:35496473:G:A	cg19215266	CREM;CREM;CREM;CREM;CREM;CREM	0.0274877	0.0083107	0.0263549	2.58974e-05	0.00352525	0.770302	0.1238	0.1274	0.1452	SHe	10_35268132	POSITIVE
10:35524202:T:G	cg19215266	CREM;CREM;CREM;CREM;CREM;CREM	0.0274877	0.0083107	0.0263549	2.58974e-05	0.00352525	0.770302	0.1238	0.1274	0.1452	SHe	10_35521382	POSITIVE
12:27340849:G:A	cg03766264	STK38L	0.0479934	0.0700408	0.0557322	9.95461e-06	0.0581502	0.0730587	0.07921	0.0629	0.04839	MHe	12_27286914	MILD
2:175454642:G:A	cg12685166	WIPF1;WIPF1	0.0114053	0.240199	0.0229602	7.73185e-07	0.0153534	0.0947239	0.3564	0.3581	0.3387	SHe	2_175451014	MILD
2:175455623:G:C	cg12685166	WIPF1;WIPF1	0.0114053	0.240199	0.0229602	7.73185e-07	0.0153534	0.0947239	0.3564	0.3581	0.3387	SHe	2_175451014	MILD
3:45880481:T:C	cg03879629		0.0601758	0.009569	0.0559969	8.72273e-05	0.0706495	0.0122339	0.08911	0.07258	0.0914	SHo	3_45864732	SHARED
3:45888690:A:G	cg03879629		0.0601758	0.009569	0.0559969	8.72273e-05	0.0706495	0.0122339	0.08911	0.07258	0.0914	SHo	3_45864732	SHARED
3:45889921:A:T	cg03879629		0.0601758	0.009569	0.0559969	8.72273e-05	0.0706495	0.0122339	0.08911	0.07258	0.0914	SHo	3_45864732	SHARED
3:45889949:C:T	cg03879629		0.0601758	0.009569	0.0559969	8.72273e-05	0.0706495	0.0122339	0.08911	0.07258	0.0914	SHo	3_45864732	SHARED
8:142140207:C:T	cg18630091	DENND3	0.0150971	0.164928	0.0202192	8.71396e-05	0.0234475	0.00859883	0.07921	0.09355	0.1398	MHe	8_142121528	MILD,NEGATIVE
3:193288804:T:C	cg20754708		0.0158447	0.0453741	0.0183841	1.17367e-06	0.0114702	0.0679586	0.2921	0.2742	0.3172	SHe	3_193277513	POSITIVE
8:67935883:C:G	cg01156920		-0.0127146	0.094375	-0.0159752	4.28611e-05	-0.0317127	0.000317079	0.3317	0.3677	0.328	SHe	8_67925380	MILD,NEGATIVE
6:159083627:G:A	cg11065271	SYTL3	0.00782234	0.442513	0.0287272	9.9593e-08	0.0309942	4.49492e-05	0.2871	0.2871	0.3441	SHe	6_159075231	MILD,NEGATIVE
22:31925073:G:A	cg00193210	SFI1;SFI1;SFI1;SFI1;SFI1;SFI1;SFI1;SFI1;SFI1;SFI1	0.0187501	0.0722669	0.0206263	1.8034e-05	0.00608309	0.665492	0.2475	0.2839	0.2043	MHe	22_31921968	MILD
22:31929480:T:C	cg00193210	SFI1;SFI1;SFI1;SFI1;SFI1;SFI1;SFI1;SFI1;SFI1;SFI1	0.0187501	0.0722669	0.0206263	1.8034e-05	0.00608309	0.665492	0.2475	0.2839	0.2043	MHe	22_31921968	MILD
22:31929654:C:T	cg00193210	SFI1;SFI1;SFI1;SFI1;SFI1;SFI1;SFI1;SFI1;SFI1;SFI1	0.0187501	0.0722669	0.0206263	1.8034e-05	0.00608309	0.665492	0.2475	0.2839	0.2043	MHe	22_31921968	MILD
22:31929820:TTCTC:TTC	cg00193210	SFI1;SFI1;SFI1;SFI1;SFI1;SFI1;SFI1;SFI1;SFI1;SFI1	0.0187501	0.0722669	0.0206263	1.8034e-05	0.00608309	0.665492	0.2475	0.2839	0.2043	MHe	22_31921968	MILD
20:46334921:T:C	cg27007807	SULF2;SULF2;SULF2	0.009642	0.185385	0.0173301	1.53977e-06	-0.00248185	0.795258	0.4307	0.4226	0.3602	MHe	20_46333567	MILD
10:126431281:G:C	cg08738516	FAM53B	-0.00663453	0.33328	-0.0147933	3.93115e-05	0.0191685	0.000940952	0.4257	0.4242	0.4892	SHe	10_126412991	MILD,NEGATIVE,OPPOSITE
5:14355962:C:G	cg20824844	TRIO	0.0370404	0.0937826	0.0522398	3.15842e-05	0.0471362	0.0713734	0.09406	0.04194	0.05376	SHe	5_14355962	MILD
13:114884191:C:A	cg08610076	RASA3	0.00966305	0.0222851	0.0107048	7.69808e-06	0.00413402	0.571333	0.4356	0.3952	0.371	MHe	13_114876883	POSITIVE
10:35545184:C:T	cg19215266	CREM;CREM;CREM;CREM;CREM;CREM	0.0272862	0.0111461	0.0246092	9.11543e-05	0.0036417	0.779223	0.1139	0.1258	0.1344	SHe	10_35527543	POSITIVE
5:14237456:A:G	cg20824844	TRIO	0.0210425	0.0962334	0.0228871	4.12549e-05	0.0310156	0.00788999	0.396	0.2806	0.3118	SHe	5_14230036	MILD,NEGATIVE
4:77319819:C:CA	cg06978288	STBD1	0.0189618	0.00585877	0.0125045	3.73421e-05	0.00508068	0.50073	0.4554	0.4645	0.4409	MHe	4_77272456	POSITIVE
6:111658371:G:T	cg01520105	TRAF3IP2;TRAF3IP2;TRAF3IP2;TRAF3IP2;TRAF3IP2	0.00404428	0.589225	0.0144889	1.37409e-05	0.0120239	0.268392	0.1287	0.1823	0.08602	MHe	6_111648010	MILD
6:111660643:G:A	cg01520105	TRAF3IP2;TRAF3IP2;TRAF3IP2;TRAF3IP2;TRAF3IP2	0.00404428	0.589225	0.0144889	1.37409e-05	0.0120239	0.268392	0.1287	0.1823	0.08602	MHe	6_111648010	MILD
6:111663185:GAA:GA	cg01520105	TRAF3IP2;TRAF3IP2;TRAF3IP2;TRAF3IP2;TRAF3IP2	0.00404428	0.589225	0.0144889	1.37409e-05	0.0120239	0.268392	0.1287	0.1823	0.08602	MHe	6_111648010	MILD
6:111663463:T:C	cg01520105	TRAF3IP2;TRAF3IP2;TRAF3IP2;TRAF3IP2;TRAF3IP2	0.00404428	0.589225	0.0144889	1.37409e-05	0.0120239	0.268392	0.1287	0.1823	0.08602	MHe	6_111648010	MILD
6:111665023:G:A	cg01520105	TRAF3IP2;TRAF3IP2;TRAF3IP2;TRAF3IP2;TRAF3IP2	0.00404428	0.589225	0.0144889	1.37409e-05	0.0120239	0.268392	0.1287	0.1823	0.08602	MHe	6_111648010	MILD
2:175452275:C:T	cg12685166	WIPF1;WIPF1	0.0110262	0.251399	0.0229602	7.73185e-07	0.0153534	0.0947239	0.3515	0.3581	0.3387	SHe	2_175451014	MILD
2:175452808:C:T	cg12685166	WIPF1;WIPF1	0.0110262	0.251399	0.0229602	7.73185e-07	0.0153534	0.0947239	0.3515	0.3581	0.3387	SHe	2_175451014	MILD
11:621795:G:A	cg17114584	IRF7;IRF7;IRF7	0.0560965	0.0177974	0.0582825	1.91176e-08	0.0338574	0.106766	0.2277	0.2581	0.2043	SHo	11_621795	POSITIVE
3:193362666:C:T	cg20754708		0.0137129	0.0902041	0.0209552	1.69278e-07	0.011218	0.0934875	0.2277	0.2258	0.2742	SHe	3_193290969	MILD
6:111669805:C:G	cg01520105	TRAF3IP2;TRAF3IP2;TRAF3IP2;TRAF3IP2;TRAF3IP2	0.00404428	0.589225	0.0141916	2.17173e-05	0.0122688	0.248789	0.1287	0.179	0.0914	MHe	6_111648010	MILD
6:111686291:T:A	cg01520105	TRAF3IP2;TRAF3IP2;TRAF3IP2;TRAF3IP2;TRAF3IP2	0.00404428	0.589225	0.0141916	2.17173e-05	0.0122688	0.248789	0.1287	0.179	0.0914	MHe	6_111681673	MILD
6:111691488:A:G	cg01520105	TRAF3IP2;TRAF3IP2;TRAF3IP2;TRAF3IP2;TRAF3IP2	0.00404428	0.589225	0.0141916	2.17173e-05	0.0122688	0.248789	0.1287	0.179	0.0914	MHe	6_111681673	MILD
6:111691523:C:T	cg01520105	TRAF3IP2;TRAF3IP2;TRAF3IP2;TRAF3IP2;TRAF3IP2	0.00404428	0.589225	0.0141916	2.17173e-05	0.0122688	0.248789	0.1287	0.179	0.0914	MHe	6_111681673	MILD
6:111695073:C:T	cg01520105	TRAF3IP2;TRAF3IP2;TRAF3IP2;TRAF3IP2;TRAF3IP2	0.00404428	0.589225	0.0141916	2.17173e-05	0.0122688	0.248789	0.1287	0.179	0.0914	MHe	6_111681673	MILD
6:111695887:G:A	cg01520105	TRAF3IP2;TRAF3IP2;TRAF3IP2;TRAF3IP2;TRAF3IP2	0.00404428	0.589225	0.0141916	2.17173e-05	0.0122688	0.248789	0.1287	0.179	0.0914	MHe	6_111681673	MILD
6:111696257:G:A	cg01520105	TRAF3IP2;TRAF3IP2;TRAF3IP2;TRAF3IP2;TRAF3IP2	0.00404428	0.589225	0.0141916	2.17173e-05	0.0122688	0.248789	0.1287	0.179	0.0914	MHe	6_111681673	MILD
6:111706401:A:G	cg01520105	TRAF3IP2;TRAF3IP2;TRAF3IP2;TRAF3IP2;TRAF3IP2	0.00404428	0.589225	0.0141916	2.17173e-05	0.0122688	0.248789	0.1287	0.179	0.0914	MHe	6_111681673	MILD
6:111711232:C:CG	cg01520105	TRAF3IP2;TRAF3IP2;TRAF3IP2;TRAF3IP2;TRAF3IP2	0.00404428	0.589225	0.0141916	2.17173e-05	0.0122688	0.248789	0.1287	0.179	0.0914	MHe	6_111681673	MILD
6:111716868:C:T	cg01520105	TRAF3IP2;TRAF3IP2;TRAF3IP2;TRAF3IP2;TRAF3IP2	0.00404428	0.589225	0.0141916	2.17173e-05	0.0122688	0.248789	0.1287	0.179	0.0914	MHe	6_111681673	MILD
6:111719830:C:CCATTAA	cg01520105	TRAF3IP2;TRAF3IP2;TRAF3IP2;TRAF3IP2;TRAF3IP2	0.00404428	0.589225	0.0141916	2.17173e-05	0.0122688	0.248789	0.1287	0.179	0.0914	MHe	6_111681673	MILD
6:111724484:A:G	cg01520105	TRAF3IP2;TRAF3IP2;TRAF3IP2;TRAF3IP2;TRAF3IP2	0.00404428	0.589225	0.0141916	2.17173e-05	0.0122688	0.248789	0.1287	0.179	0.0914	MHe	6_111681673	MILD
6:111730049:A:G	cg01520105	TRAF3IP2;TRAF3IP2;TRAF3IP2;TRAF3IP2;TRAF3IP2	0.00404428	0.589225	0.0141916	2.17173e-05	0.0122688	0.248789	0.1287	0.179	0.0914	MHe	6_111681673	MILD
6:111739173:C:T	cg01520105	TRAF3IP2;TRAF3IP2;TRAF3IP2;TRAF3IP2;TRAF3IP2	0.00404428	0.589225	0.0141916	2.17173e-05	0.0122688	0.248789	0.1287	0.179	0.0914	MHe	6_111681673	MILD
6:111740271:A:G	cg01520105	TRAF3IP2;TRAF3IP2;TRAF3IP2;TRAF3IP2;TRAF3IP2	0.00404428	0.589225	0.0141916	2.17173e-05	0.0122688	0.248789	0.1287	0.179	0.0914	MHe	6_111681673	MILD
6:111741367:G:T	cg01520105	TRAF3IP2;TRAF3IP2;TRAF3IP2;TRAF3IP2;TRAF3IP2	0.00404428	0.589225	0.0141916	2.17173e-05	0.0122688	0.248789	0.1287	0.179	0.0914	MHe	6_111681673	MILD
6:111741679:T:C	cg01520105	TRAF3IP2;TRAF3IP2;TRAF3IP2;TRAF3IP2;TRAF3IP2	0.00404428	0.589225	0.0141916	2.17173e-05	0.0122688	0.248789	0.1287	0.179	0.0914	MHe	6_111681673	MILD
6:111744319:T:C	cg01520105	TRAF3IP2;TRAF3IP2;TRAF3IP2;TRAF3IP2;TRAF3IP2	0.00404428	0.589225	0.0141916	2.17173e-05	0.0122688	0.248789	0.1287	0.179	0.0914	MHe	6_111681673	MILD
6:111744735:A:G	cg01520105	TRAF3IP2;TRAF3IP2;TRAF3IP2;TRAF3IP2;TRAF3IP2	0.00404428	0.589225	0.0141916	2.17173e-05	0.0122688	0.248789	0.1287	0.179	0.0914	MHe	6_111681673	MILD
6:111753060:G:A	cg01520105	TRAF3IP2;TRAF3IP2;TRAF3IP2;TRAF3IP2;TRAF3IP2	0.00404428	0.589225	0.0141916	2.17173e-05	0.0122688	0.248789	0.1287	0.179	0.0914	MHe	6_111681673	MILD
11:622064:TGTGA:T	cg17114584	IRF7;IRF7;IRF7	0.0560965	0.0177974	0.0592218	2.11272e-08	0.0338574	0.106766	0.2277	0.2565	0.2043	SHo	11_621795	POSITIVE
13:114877155:G:A	cg08610076	RASA3	0.00987454	0.0212826	0.0110066	4.87553e-06	0.00264782	0.727273	0.4307	0.3855	0.3656	MHe	13_114876883	POSITIVE
13:114877868:G:A	cg08610076	RASA3	0.00987454	0.0212826	0.0110066	4.87553e-06	0.00264782	0.727273	0.4307	0.3855	0.3656	MHe	13_114876883	POSITIVE
11:633869:G:A	cg17114584	IRF7;IRF7;IRF7	0.0658749	0.00497561	0.0554277	7.08176e-08	0.0383494	0.0586318	0.2376	0.2613	0.2043	SHo	11_633689	POSITIVE
11:635073:G:A	cg17114584	IRF7;IRF7;IRF7	0.0658749	0.00497561	0.0554277	7.08176e-08	0.0383494	0.0586318	0.2376	0.2613	0.2043	SHo	11_633689	POSITIVE
10:72365985:CA:C	cg11228898	PALD1	0.0117111	0.103226	0.0145958	6.2762e-05	0.0181881	0.0315509	0.2921	0.3435	0.3172	MHe	10_72365985	MILD,NEGATIVE
6:111707821:C:A	cg01520105	TRAF3IP2;TRAF3IP2;TRAF3IP2;TRAF3IP2;TRAF3IP2	0.00515147	0.513582	0.0137856	4.54482e-05	0.0151501	0.162312	0.1238	0.171	0.08602	MHe	6_111681673	MILD
3:193288385:G:A	cg20754708		-0.0129561	0.0938854	-0.0156326	2.95288e-05	-0.0280186	0.000123591	0.2723	0.2629	0.1828	SHe	3_193277513	MILD,NEGATIVE
22:31966108:CAATA:CAATAAATA	cg00193210	SFI1;SFI1;SFI1;SFI1;SFI1;SFI1;SFI1;SFI1;SFI1;SFI1	0.0206738	0.0595782	0.020156	3.91852e-05	0.00996458	0.483855	0.2228	0.2548	0.1882	MHe	22_31966108	MILD
2:175449631:CA:C	cg12685166	WIPF1;WIPF1	0.0105231	0.259349	0.0214312	4.09703e-06	0.0196325	0.0295795	0.4109	0.3871	0.3763	SHe	2_175455876	MILD,NEGATIVE
10:35343497:T:C	cg19215266	CREM;CREM;CREM;CREM;CREM;CREM	0.0242781	0.0195534	0.0272339	1.31054e-05	0.00292817	0.80658	0.1287	0.1274	0.1505	SHe	10_35268132	POSITIVE
20:46368577:A:G	cg27007807	SULF2;SULF2;SULF2	0.0151835	0.0608075	0.0132872	0.000253531	0.00819349	0.349221	0.4356	0.3661	0.3817	MHe	20_46366370	MILD
6:159050889:C:T	cg11065271	SYTL3	0.0101482	0.335865	0.027714	2.23465e-07	0.0315804	4.73485e-05	0.2822	0.2871	0.3656	SHe	6_159011724	MILD,NEGATIVE
6:159015152:T:C	cg11065271	SYTL3	0.012087	0.260865	0.0277115	4.65482e-07	0.0314811	4.03758e-05	0.2772	0.2887	0.3548	SHe	6_159011724	MILD,NEGATIVE
3:193289577:C:T	cg20754708		0.0219342	0.00654101	0.0198121	8.87175e-07	0.0104001	0.103345	0.2475	0.2306	0.2957	SHe	3_193277513	POSITIVE
6:159005467:A:T	cg11065271	SYTL3	0.0145922	0.171996	0.0269308	6.97334e-07	0.0280001	0.000258469	0.2772	0.2919	0.3441	SHe	6_159004553	MILD,NEGATIVE
6:159005634:G:A	cg11065271	SYTL3	0.0145922	0.171996	0.0269308	6.97334e-07	0.0280001	0.000258469	0.2772	0.2919	0.3441	SHe	6_159004553	MILD,NEGATIVE
22:31989809:G:A	cg00193210	SFI1;SFI1;SFI1;SFI1;SFI1;SFI1;SFI1;SFI1;SFI1;SFI1	0.023625	0.0330256	0.0202516	6.13107e-05	0.00499922	0.740618	0.2079	0.2435	0.172	MHe	22_31989582	POSITIVE
6:111858639:ACCCCCCAACTG:A	cg01520105	TRAF3IP2;TRAF3IP2;TRAF3IP2;TRAF3IP2;TRAF3IP2	0.0119819	0.156916	0.0137455	0.000133471	0.0143695	0.206286	0.09901	0.1452	0.07527	MHe	6_111848191	MILD
6:159028476:G:C	cg11065271	SYTL3	0.0160445	0.140284	0.0258033	1.67944e-06	0.0311042	5.65058e-05	0.2723	0.2935	0.3602	SHe	6_159011724	MILD,NEGATIVE
4:77357528:G:T	cg06978288	STBD1	0.0267531	0.00639867	0.0157926	0.000149529	0.0106677	0.356895	0.1436	0.1516	0.09677	MHe	4_77357491	POSITIVE
4:77357778:G:A	cg06978288	STBD1	0.0267531	0.00639867	0.0157926	0.000149529	0.0106677	0.356895	0.1436	0.1516	0.09677	MHe	4_77357491	POSITIVE
4:77358426:ATG:A	cg06978288	STBD1	0.0267531	0.00639867	0.0157926	0.000149529	0.0106677	0.356895	0.1436	0.1516	0.09677	MHe	4_77357491	POSITIVE
4:77359675:T:C	cg06978288	STBD1	0.0267531	0.00639867	0.0157926	0.000149529	0.0106677	0.356895	0.1436	0.1516	0.09677	MHe	4_77357491	POSITIVE
4:77359677:C:T	cg06978288	STBD1	0.0267531	0.00639867	0.0157926	0.000149529	0.0106677	0.356895	0.1436	0.1516	0.09677	MHe	4_77357491	POSITIVE
4:77360236:G:A	cg06978288	STBD1	0.0267531	0.00639867	0.0157926	0.000149529	0.0106677	0.356895	0.1436	0.1516	0.09677	MHe	4_77357491	POSITIVE
11:46065183:TA:T	cg05148610	PHF21A;PHF21A	0.0139854	0.0468772	0.0135118	6.59628e-05	0.0121082	0.128553	0.3911	0.3419	0.2796	SHe	11_46052575	POSITIVE
21:42792214:G:GGGGCGC	cg21549285	MX1;MX1	0.0531857	0.0167759	0.0385539	9.9925e-05	0.042917	0.00339727	0.4307	0.4871	0.4731	SHo	21_42792214	SHARED
16:75013600:G:C	cg17606266		-0.0207948	0.170388	-0.0411957	7.51085e-06	-0.0400977	0.00668093	0.05446	0.05323	0.05914	SHe	16_75012457	MILD,NEGATIVE
16:75014160:C:T	cg17606266		-0.0207948	0.170388	-0.0411957	7.51085e-06	-0.0400977	0.00668093	0.05446	0.05323	0.05914	SHe	16_75012457	MILD,NEGATIVE
2:175451014:C:T	cg12685166	WIPF1;WIPF1	0.0110262	0.251399	0.0229279	9.10229e-07	0.0153534	0.0947239	0.3515	0.3565	0.3387	SHe	2_175451014	MILD
16:88824022:T:C	cg07318627	FAM38A	0.0103874	0.0673747	0.0116867	3.15847e-05	0.0159909	0.00374257	0.3416	0.3661	0.3172	MHe	16_88824022	MILD,NEGATIVE
22:32008365:A:G	cg00193210	SFI1;SFI1;SFI1;SFI1;SFI1;SFI1;SFI1;SFI1;SFI1;SFI1	0.0207181	0.0587677	0.0206897	3.57795e-05	0.00491293	0.743334	0.2178	0.2532	0.1774	MHe	22_32006408	MILD
4:77414144:T:C	cg06978288	STBD1	-0.0177419	0.00762981	-0.0120489	0.000126133	-0.00672849	0.363366	0.5	0.4081	0.457	MHe	4_77405765	POSITIVE
6:111904447:A:G	cg01520105	TRAF3IP2;TRAF3IP2;TRAF3IP2;TRAF3IP2;TRAF3IP2	-3.65487e-05	0.996442	0.0146977	4.04926e-06	0.00617512	0.56506	0.1436	0.1855	0.1075	MHe	6_111902929	MILD
6:111905912:C:CT	cg01520105	TRAF3IP2;TRAF3IP2;TRAF3IP2;TRAF3IP2;TRAF3IP2	-3.65487e-05	0.996442	0.0146977	4.04926e-06	0.00617512	0.56506	0.1436	0.1855	0.1075	MHe	6_111902929	MILD
6:111905913:A:T	cg01520105	TRAF3IP2;TRAF3IP2;TRAF3IP2;TRAF3IP2;TRAF3IP2	-3.65487e-05	0.996442	0.0146977	4.04926e-06	0.00617512	0.56506	0.1436	0.1855	0.1075	MHe	6_111902929	MILD
6:111907207:A:AATGGT	cg01520105	TRAF3IP2;TRAF3IP2;TRAF3IP2;TRAF3IP2;TRAF3IP2	-3.65487e-05	0.996442	0.0146977	4.04926e-06	0.00617512	0.56506	0.1436	0.1855	0.1075	MHe	6_111902929	MILD
6:111908365:T:C	cg01520105	TRAF3IP2;TRAF3IP2;TRAF3IP2;TRAF3IP2;TRAF3IP2	-3.65487e-05	0.996442	0.0146977	4.04926e-06	0.00617512	0.56506	0.1436	0.1855	0.1075	MHe	6_111902929	MILD
6:111909693:T:C	cg01520105	TRAF3IP2;TRAF3IP2;TRAF3IP2;TRAF3IP2;TRAF3IP2	-3.65487e-05	0.996442	0.0146977	4.04926e-06	0.00617512	0.56506	0.1436	0.1855	0.1075	MHe	6_111909208	MILD
6:111910605:A:C	cg01520105	TRAF3IP2;TRAF3IP2;TRAF3IP2;TRAF3IP2;TRAF3IP2	-3.65487e-05	0.996442	0.0146977	4.04926e-06	0.00617512	0.56506	0.1436	0.1855	0.1075	MHe	6_111909208	MILD
10:35525831:G:T	cg19215266	CREM;CREM;CREM;CREM;CREM;CREM	0.0274877	0.0083107	0.0247434	6.22141e-05	0.00211396	0.87075	0.1238	0.1274	0.1344	SHe	10_35521382	POSITIVE
13:114877645:AAAGAG:A	cg08610076	RASA3	0.0102174	0.0167087	0.0110435	3.88609e-06	0.00167274	0.818118	0.4406	0.4016	0.3871	MHe	13_114876883	POSITIVE
12:27267351:C:T	cg03766264	STK38L	0.0475213	0.064644	0.0496394	2.19615e-05	0.0549424	0.0760269	0.08416	0.07581	0.05376	MHe	12_27227065	MILD
12:27290738:T:C	cg03766264	STK38L	0.0475213	0.064644	0.0496394	2.19615e-05	0.0549424	0.0760269	0.08416	0.07581	0.05376	MHe	12_27286914	MILD
12:27294885:A:G	cg03766264	STK38L	0.0475213	0.064644	0.0496394	2.19615e-05	0.0549424	0.0760269	0.08416	0.07581	0.05376	MHe	12_27286914	MILD
12:27297811:A:G	cg03766264	STK38L	0.0475213	0.064644	0.0496394	2.19615e-05	0.0549424	0.0760269	0.08416	0.07581	0.05376	MHe	12_27286914	MILD
12:27305074:G:A	cg03766264	STK38L	0.0475213	0.064644	0.0496394	2.19615e-05	0.0549424	0.0760269	0.08416	0.07581	0.05376	MHe	12_27286914	MILD
12:27314084:C:T	cg03766264	STK38L	0.0475213	0.064644	0.0496394	2.19615e-05	0.0549424	0.0760269	0.08416	0.07581	0.05376	MHe	12_27286914	MILD
11:7601831:A:G	cg04168577	PPFIBP2	-0.000474992	0.715585	-0.00469833	1.46072e-06	-0.00559641	0.0154074	0.3911	0.3774	0.3548	SHo	11_7601831	MILD,NEGATIVE
12:27323847:C:T	cg03766264	STK38L	0.0436692	0.0673323	0.0546859	9.77819e-05	0.0295378	0.365727	0.07921	0.04839	0.04839	MHe	12_27286914	MILD
22:31967775:A:G	cg00193210	SFI1;SFI1;SFI1;SFI1;SFI1;SFI1;SFI1;SFI1;SFI1;SFI1	0.0211289	0.040504	0.0209733	1.7877e-05	0.00365329	0.7952	0.2327	0.2726	0.2043	MHe	22_31966108	POSITIVE
14:50782049:G:A	cg01434938	CDKL1;CDKL1	-0.0175566	0.0115344	-0.0119845	0.000169068	-0.00789206	0.129348	0.4356	0.4597	0.4785	SHe	14_50726972	POSITIVE
11:635240:A:T	cg17114584	IRF7;IRF7;IRF7	0.0658749	0.00497561	0.0546519	1.08979e-07	0.0383494	0.0586318	0.2376	0.2597	0.2043	SHo	11_633689	POSITIVE
11:635569:A:C	cg17114584	IRF7;IRF7;IRF7	0.0658749	0.00497561	0.0546519	1.08979e-07	0.0383494	0.0586318	0.2376	0.2597	0.2043	SHo	11_633689	POSITIVE
5:14231953:ATTTT:A	cg20824844	TRIO	0.0184484	0.155311	0.0219812	6.5527e-05	0.0310156	0.00788999	0.4109	0.2871	0.3118	SHe	5_14230036	MILD,NEGATIVE
5:14233865:TTTTTG:T	cg20824844	TRIO	0.0184484	0.155311	0.0219812	6.5527e-05	0.0310156	0.00788999	0.4109	0.2871	0.3118	SHe	5_14230036	MILD,NEGATIVE
6:111870090:C:T	cg01520105	TRAF3IP2;TRAF3IP2;TRAF3IP2;TRAF3IP2;TRAF3IP2	0.00505473	0.449948	0.0135086	1.19932e-05	0.00527384	0.562507	0.1535	0.2065	0.129	MHe	6_111863064	MILD
6:111658220:T:G	cg01520105	TRAF3IP2;TRAF3IP2;TRAF3IP2;TRAF3IP2;TRAF3IP2	0.00404428	0.589225	0.0140241	1.97399e-05	0.0120239	0.268392	0.1287	0.1871	0.08602	MHe	6_111648010	MILD
21:42797057:G:A	cg21549285	MX1;MX1	0.0509193	0.02048	-0.03929	6.52911e-05	0.047904	0.0011036	0.4505	0.4952	0.4785	SHo	21_42792214	MILD,OPPOSITE
11:45958444:G:A	cg05148610	PHF21A;PHF21A	0.0121067	0.152041	0.0188938	1.85234e-06	0.00444655	0.615336	0.203	0.1839	0.172	SHe	11_45957478	MILD
11:46028281:G:T	cg05148610	PHF21A;PHF21A	0.0121067	0.152041	0.0188938	1.85234e-06	0.00444655	0.615336	0.203	0.1839	0.172	SHe	11_46004763	MILD
10:35475773:C:G	cg19215266	CREM;CREM;CREM;CREM;CREM;CREM	0.0274877	0.0083107	0.024592	3.61932e-05	0.00352525	0.770302	0.1238	0.1355	0.1452	SHe	10_35268132	POSITIVE
6:111838520:T:A	cg01520105	TRAF3IP2;TRAF3IP2;TRAF3IP2;TRAF3IP2;TRAF3IP2	0.00518496	0.520874	0.0143397	2.89199e-05	0.0122688	0.248789	0.1139	0.1661	0.0914	MHe	6_111837966	MILD
6:111842411:AT:A	cg01520105	TRAF3IP2;TRAF3IP2;TRAF3IP2;TRAF3IP2;TRAF3IP2	0.00518496	0.520874	0.0143397	2.89199e-05	0.0122688	0.248789	0.1139	0.1661	0.0914	MHe	6_111842411	MILD
6:111843548:C:A	cg01520105	TRAF3IP2;TRAF3IP2;TRAF3IP2;TRAF3IP2;TRAF3IP2	0.00518496	0.520874	0.0143397	2.89199e-05	0.0122688	0.248789	0.1139	0.1661	0.0914	MHe	6_111842411	MILD
4:77194473:G:A	cg06978288	STBD1	0.0120255	0.0730143	0.0154059	1.12929e-06	0.00263435	0.754165	0.2772	0.3161	0.2581	MHe	4_77182033	MILD
2:99063326:A:T	cg02420943	INPP4A;INPP4A;INPP4A;INPP4A	-0.012906	0.0708812	-0.0155428	4.30553e-06	-0.0118539	0.0228164	0.2723	0.2919	0.2742	SHe	2_99031351	MILD,NEGATIVE
11:46017895:A:T	cg05148610	PHF21A;PHF21A	0.0121067	0.152041	0.0188938	1.85234e-06	0.0041267	0.639156	0.203	0.1839	0.1774	SHe	11_46004763	MILD
11:46029826:T:A	cg05148610	PHF21A;PHF21A	0.0121067	0.152041	0.0188938	1.85234e-06	0.0041267	0.639156	0.203	0.1839	0.1774	SHe	11_46004763	MILD
3:46177864:T:C	cg03879629		0.0480297	0.0187306	0.0416921	0.00021988	0.0499049	0.0296367	0.1188	0.1194	0.1452	SHo	3_46177096	SHARED
14:89986942:A:G	cg07808881	FOXN3	0.00330115	0.62539	0.0186869	2.50447e-06	0.0185138	0.023266	0.3911	0.4161	0.4086	SHe	14_89986361	MILD,NEGATIVE
14:89987023:T:C	cg07808881	FOXN3	0.00330115	0.62539	0.0186869	2.50447e-06	0.0185138	0.023266	0.3911	0.4161	0.4086	SHe	14_89986361	MILD,NEGATIVE
14:89987611:A:G	cg07808881	FOXN3	0.00330115	0.62539	0.0186869	2.50447e-06	0.0185138	0.023266	0.3911	0.4161	0.4086	SHe	14_89986361	MILD,NEGATIVE
14:89987985:T:C	cg07808881	FOXN3	0.00330115	0.62539	0.0186869	2.50447e-06	0.0185138	0.023266	0.3911	0.4161	0.4086	SHe	14_89986361	MILD,NEGATIVE
4:77357491:C:CT	cg06978288	STBD1	0.0267531	0.00639867	0.0157223	0.000165193	0.0106677	0.356895	0.1436	0.15	0.09677	MHe	4_77357491	POSITIVE
4:77357492:C:A	cg06978288	STBD1	0.0267531	0.00639867	0.0157223	0.000165193	0.0106677	0.356895	0.1436	0.15	0.09677	MHe	4_77357491	POSITIVE
4:77357497:T:TAAA	cg06978288	STBD1	0.0267531	0.00639867	0.0157223	0.000165193	0.0106677	0.356895	0.1436	0.15	0.09677	MHe	4_77357491	POSITIVE
4:77357498:G:T	cg06978288	STBD1	0.0267531	0.00639867	0.0157223	0.000165193	0.0106677	0.356895	0.1436	0.15	0.09677	MHe	4_77357491	POSITIVE
4:77359789:G:A	cg06978288	STBD1	0.0267531	0.00639867	0.0157223	0.000165193	0.0106677	0.356895	0.1436	0.15	0.09677	MHe	4_77357491	POSITIVE
4:77360206:C:T	cg06978288	STBD1	0.0267531	0.00639867	0.0157223	0.000165193	0.0106677	0.356895	0.1436	0.15	0.09677	MHe	4_77357491	POSITIVE
4:77360986:G:A	cg06978288	STBD1	0.0267531	0.00639867	0.0157223	0.000165193	0.0106677	0.356895	0.1436	0.15	0.09677	MHe	4_77357491	POSITIVE
4:77361521:T:C	cg06978288	STBD1	0.0267531	0.00639867	0.0157223	0.000165193	0.0106677	0.356895	0.1436	0.15	0.09677	MHe	4_77357491	POSITIVE
4:77361607:G:A	cg06978288	STBD1	0.0267531	0.00639867	0.0157223	0.000165193	0.0106677	0.356895	0.1436	0.15	0.09677	MHe	4_77357491	POSITIVE
12:27159133:G:A	cg03766264	STK38L	0.0330937	0.133486	0.0496394	2.19615e-05	0.0549424	0.0760269	0.09901	0.07581	0.05376	MHe	12_27155232	MILD
12:27161129:G:A	cg03766264	STK38L	0.0330937	0.133486	0.0496394	2.19615e-05	0.0549424	0.0760269	0.09901	0.07581	0.05376	MHe	12_27161129	MILD
12:27164250:G:A	cg03766264	STK38L	0.0330937	0.133486	0.0496394	2.19615e-05	0.0549424	0.0760269	0.09901	0.07581	0.05376	MHe	12_27161129	MILD
12:27173638:T:C	cg03766264	STK38L	0.0330937	0.133486	0.0496394	2.19615e-05	0.0549424	0.0760269	0.09901	0.07581	0.05376	MHe	12_27161129	MILD
12:27173690:C:A	cg03766264	STK38L	0.0330937	0.133486	0.0496394	2.19615e-05	0.0549424	0.0760269	0.09901	0.07581	0.05376	MHe	12_27161129	MILD
12:27174476:G:A	cg03766264	STK38L	0.0330937	0.133486	0.0496394	2.19615e-05	0.0549424	0.0760269	0.09901	0.07581	0.05376	MHe	12_27161129	MILD
21:42793791:C:G	cg21549285	MX1;MX1	0.060143	0.00893064	0.0371743	9.71944e-05	0.0404815	0.00577337	0.4059	0.4645	0.4462	SHo	21_42792214	SHARED
21:42793800:T:TG	cg21549285	MX1;MX1	0.060143	0.00893064	0.0371743	9.71944e-05	0.0404815	0.00577337	0.4059	0.4645	0.4462	SHo	21_42792214	SHARED
3:187100657:A:T	cg07170983		-0.0125859	0.0170675	-0.017043	3.17479e-08	0.00318886	0.547485	0.4455	0.4274	0.4247	SHe	3_187097581	POSITIVE
5:14226415:C:CT	cg20824844	TRIO	0.0279628	0.0516465	0.0234247	7.7772e-05	0.0262606	0.0301889	0.3168	0.2323	0.2581	SHe	5_14173358	MILD,NEGATIVE
5:14227482:G:A	cg20824844	TRIO	0.0279628	0.0516465	0.0234247	7.7772e-05	0.0262606	0.0301889	0.3168	0.2323	0.2581	SHe	5_14173358	MILD,NEGATIVE
16:88820944:C:T	cg07318627	FAM38A	-0.00835883	0.480033	-0.030488	1.75223e-07	-0.0285732	0.0152087	0.04455	0.05645	0.05914	MHe	16_88818048	MILD,NEGATIVE
4:77196677:G:A	cg06978288	STBD1	0.0110653	0.122867	0.0129419	5.88095e-05	0.0158962	0.0310671	0.3812	0.3774	0.3602	MHe	4_77182033	MILD,NEGATIVE
4:77197396:C:T	cg06978288	STBD1	0.0110653	0.122867	0.0129419	5.88095e-05	0.0158962	0.0310671	0.3812	0.3774	0.3602	MHe	4_77182033	MILD,NEGATIVE
4:77197397:A:G	cg06978288	STBD1	0.0110653	0.122867	0.0129419	5.88095e-05	0.0158962	0.0310671	0.3812	0.3774	0.3602	MHe	4_77182033	MILD,NEGATIVE
4:77197651:G:A	cg06978288	STBD1	0.0110653	0.122867	0.0129419	5.88095e-05	0.0158962	0.0310671	0.3812	0.3774	0.3602	MHe	4_77182033	MILD,NEGATIVE
4:77197674:C:T	cg06978288	STBD1	0.0110653	0.122867	0.0129419	5.88095e-05	0.0158962	0.0310671	0.3812	0.3774	0.3602	MHe	4_77182033	MILD,NEGATIVE
4:77198054:C:T	cg06978288	STBD1	0.0110653	0.122867	0.0129419	5.88095e-05	0.0158962	0.0310671	0.3812	0.3774	0.3602	MHe	4_77182033	MILD,NEGATIVE
4:77198465:G:A	cg06978288	STBD1	0.0110653	0.122867	0.0129419	5.88095e-05	0.0158962	0.0310671	0.3812	0.3774	0.3602	MHe	4_77182033	MILD,NEGATIVE
4:77198566:G:A	cg06978288	STBD1	0.0110653	0.122867	0.0129419	5.88095e-05	0.0158962	0.0310671	0.3812	0.3774	0.3602	MHe	4_77182033	MILD,NEGATIVE
4:77198637:C:T	cg06978288	STBD1	0.0110653	0.122867	0.0129419	5.88095e-05	0.0158962	0.0310671	0.3812	0.3774	0.3602	MHe	4_77182033	MILD,NEGATIVE
4:77198986:C:T	cg06978288	STBD1	0.0110653	0.122867	0.0129419	5.88095e-05	0.0158962	0.0310671	0.3812	0.3774	0.3602	MHe	4_77182033	MILD,NEGATIVE
4:77199913:G:A	cg06978288	STBD1	0.0110653	0.122867	0.0129419	5.88095e-05	0.0158962	0.0310671	0.3812	0.3774	0.3602	MHe	4_77182033	MILD,NEGATIVE
5:14413568:C:T	cg16867702	TRIO	-0.0176852	0.0393017	-0.01869	5.23022e-05	-0.023548	0.00698843	0.396	0.3855	0.3763	SHe	5_14405761	SHARED
12:12628565:C:T	cg15429134	LOH12CR1	0.0275427	0.0112115	0.0231557	3.59638e-05	0.0144249	0.0707917	0.3416	0.3903	0.3763	SHe	12_12623791	POSITIVE
21:42793724:A:G	cg21549285	MX1;MX1	0.0648201	0.00610706	0.0394131	5.55494e-05	0.037919	0.00930313	0.3861	0.45	0.4247	SHo	21_42792214	SHARED
21:42794081:T:C	cg21549285	MX1;MX1	0.0648201	0.00610706	0.0394131	5.55494e-05	0.037919	0.00930313	0.3861	0.45	0.4247	SHo	21_42792214	SHARED
21:42795027:G:A	cg21549285	MX1;MX1	0.0648201	0.00610706	0.0394131	5.55494e-05	0.037919	0.00930313	0.3861	0.45	0.4247	SHo	21_42792214	SHARED
2:207626287:C:T	cg12449916		0.0175123	0.0256021	0.0185046	9.24433e-06	0.00102972	0.941417	0.302	0.2887	0.2419	MHe	2_207611826	POSITIVE
11:7599454:C:T	cg04168577	PPFIBP2	-0.00071561	0.594387	-0.00459497	2.63926e-06	-0.00523982	0.0255867	0.3861	0.3742	0.3441	SHo	11_7599370	MILD,NEGATIVE
5:14210897:G:T	cg20824844	TRIO	0.0276086	0.0586913	0.023446	0.000108577	0.0270716	0.0292124	0.3069	0.2258	0.2527	SHe	5_14173358	MILD,NEGATIVE
5:14211241:C:T	cg20824844	TRIO	0.0276086	0.0586913	0.023446	0.000108577	0.0270716	0.0292124	0.3069	0.2258	0.2527	SHe	5_14173358	MILD,NEGATIVE
5:14213135:G:A	cg20824844	TRIO	0.0276086	0.0586913	0.023446	0.000108577	0.0270716	0.0292124	0.3069	0.2258	0.2527	SHe	5_14173358	MILD,NEGATIVE
5:14214372:T:A	cg20824844	TRIO	0.0276086	0.0586913	0.023446	0.000108577	0.0270716	0.0292124	0.3069	0.2258	0.2527	SHe	5_14173358	MILD,NEGATIVE
5:14217207:C:A	cg20824844	TRIO	0.0276086	0.0586913	0.023446	0.000108577	0.0270716	0.0292124	0.3069	0.2258	0.2527	SHe	5_14173358	MILD,NEGATIVE
8:68246855:T:C	cg01156920		-0.0081968	0.24758	-0.0163742	1.57845e-05	-0.0282379	0.000500792	0.4307	0.4565	0.4032	SHe	8_68143517	MILD,NEGATIVE
3:186126302:A:G	cg07170983		0.0111951	0.103225	0.0169259	0.000143693	0.0121163	0.207022	0.1634	0.1403	0.07527	SHe	3_186103439	MILD
8:68201031:G:T	cg01156920		-0.00825235	0.248657	-0.0152341	5.81564e-05	-0.0265638	0.000956904	0.4257	0.4677	0.4409	SHe	8_68143517	MILD,NEGATIVE
17:80498155:C:CA	cg22083904	FOXK2	-0.0250252	0.00713618	-0.0142161	0.000163609	-0.0013515	0.904836	0.2327	0.2452	0.2634	MHe	17_80476574	POSITIVE
2:8270008:A:G	cg17423458	LINC00299	0.00680693	0.405892	0.0229416	1.18159e-07	0.0187394	0.0255817	0.08416	0.09355	0.07527	SHe	2_8266416	MILD,NEGATIVE
16:15697795:C:T	cg14275931	KIAA0430;KIAA0430;KIAA0430	-0.0171576	0.00941184	0.0131778	0.000168448	0.0132114	0.0537933	0.4356	0.4758	0.4194	SHe	16_15697623	POSITIVE,OPPOSITE
10:35515198:G:A	cg19215266	CREM;CREM;CREM;CREM;CREM;CREM	0.0274877	0.0083107	0.0245042	4.9843e-05	0.00352525	0.770302	0.1238	0.1306	0.1452	SHe	10_35268132	POSITIVE
10:35515564:C:G	cg19215266	CREM;CREM;CREM;CREM;CREM;CREM	0.0274877	0.0083107	0.0245042	4.9843e-05	0.00352525	0.770302	0.1238	0.1306	0.1452	SHe	10_35268132	POSITIVE
10:35515738:A:AC	cg19215266	CREM;CREM;CREM;CREM;CREM;CREM	0.0274877	0.0083107	0.0245042	4.9843e-05	0.00352525	0.770302	0.1238	0.1306	0.1452	SHe	10_35268132	POSITIVE
10:35522880:G:A	cg19215266	CREM;CREM;CREM;CREM;CREM;CREM	0.0274877	0.0083107	0.0245042	4.9843e-05	0.00352525	0.770302	0.1238	0.1306	0.1452	SHe	10_35521382	POSITIVE
10:35524175:CT:C	cg19215266	CREM;CREM;CREM;CREM;CREM;CREM	0.0274877	0.0083107	0.0245042	4.9843e-05	0.00352525	0.770302	0.1238	0.1306	0.1452	SHe	10_35521382	POSITIVE
10:35524968:C:T	cg19215266	CREM;CREM;CREM;CREM;CREM;CREM	0.0274877	0.0083107	0.0245042	4.9843e-05	0.00352525	0.770302	0.1238	0.1306	0.1452	SHe	10_35521382	POSITIVE
11:631966:T:C	cg17114584	IRF7;IRF7;IRF7	0.0710235	0.00175454	0.0542657	1.85906e-07	0.0303058	0.148249	0.2426	0.2661	0.2097	SHo	11_621795	POSITIVE
14:89974582:T:C	cg07808881	FOXN3	0.00312244	0.660031	0.0224657	1.79754e-07	0.0139509	0.076697	0.3515	0.3274	0.3495	SHe	14_89972534	MILD
5:14308828:G:GTCCA	cg20824844	TRIO	-0.0305457	0.0236909	-0.0269868	2.92965e-06	-0.0170578	0.174644	0.2871	0.2839	0.2796	SHe	5_14326397	POSITIVE
22:31929564:CA:C	cg00193210	SFI1;SFI1;SFI1;SFI1;SFI1;SFI1;SFI1;SFI1;SFI1;SFI1	0.0187313	0.0816012	0.0209555	1.37401e-05	-0.00297007	0.84056	0.2426	0.2726	0.1935	MHe	22_31921968	MILD
10:72320182:T:TAAAC	cg11228898	PALD1	0.0102127	0.138972	0.0141734	6.64351e-05	0.013022	0.159549	0.2871	0.2887	0.1882	MHe	10_72301873	MILD
2:8330718:C:CT	cg17423458	LINC00299	0.00823189	0.163742	0.0144685	5.51468e-05	0.0196856	0.00267489	0.198	0.1532	0.1344	SHe	2_8248288	MILD,NEGATIVE
10:35525378:T:C	cg19215266	CREM;CREM;CREM;CREM;CREM;CREM	0.0296591	0.00392588	0.0231444	0.000113362	0.000302858	0.981176	0.1287	0.1355	0.1398	SHe	10_35521382	POSITIVE
10:35525872:C:G	cg19215266	CREM;CREM;CREM;CREM;CREM;CREM	0.0296591	0.00392588	0.0231444	0.000113362	0.000302858	0.981176	0.1287	0.1355	0.1398	SHe	10_35521382	POSITIVE
10:35526574:A:C	cg19215266	CREM;CREM;CREM;CREM;CREM;CREM	0.0296591	0.00392588	0.0231444	0.000113362	0.000302858	0.981176	0.1287	0.1355	0.1398	SHe	10_35521382	POSITIVE
10:35527024:T:C	cg19215266	CREM;CREM;CREM;CREM;CREM;CREM	0.0296591	0.00392588	0.0231444	0.000113362	0.000302858	0.981176	0.1287	0.1355	0.1398	SHe	10_35521382	POSITIVE
11:640119:C:T	cg17114584	IRF7;IRF7;IRF7	0.0685496	0.000779583	0.0433354	2.72072e-05	0.0332299	0.0689663	0.302	0.3145	0.3065	SHo	11_640099	POSITIVE
5:14248174:C:CA	cg20824844	TRIO	-0.0325152	0.0159975	0.0208951	6.45074e-05	0.015417	0.187304	0.4307	0.4968	0.4946	SHe	5_14326397	POSITIVE,OPPOSITE
8:129053040:T:G	cg26180383	MIR1207;PVT1	0.0104825	0.0494933	0.0118906	1.54164e-05	0.0114491	0.0712707	0.3861	0.3839	0.4194	SHe	8_129052076	POSITIVE
6:159004553:G:A	cg11065271	SYTL3	0.0145922	0.171996	0.0269308	6.97334e-07	0.0277748	0.000314391	0.2772	0.2919	0.3495	SHe	6_159004553	MILD,NEGATIVE
2:103341646:C:A	cg21028473	TMEM182	-0.0109306	0.0720302	-0.0128833	6.24166e-06	-0.00902829	0.188839	0.3663	0.4065	0.3548	SHe	2_103341646	MILD
22:31876466:G:A	cg00193210	SFI1;SFI1;SFI1;SFI1;SFI1;SFI1;SFI1;SFI1;SFI1;SFI1	0.0221326	0.0716844	0.0221553	8.73066e-06	0.00241153	0.859984	0.203	0.2452	0.1935	MHe	22_31871707	MILD
22:31889566:T:C	cg00193210	SFI1;SFI1;SFI1;SFI1;SFI1;SFI1;SFI1;SFI1;SFI1;SFI1	0.0221326	0.0716844	0.0221553	8.73066e-06	0.00241153	0.859984	0.203	0.2452	0.1935	MHe	22_31889566	MILD
22:31896232:T:C	cg00193210	SFI1;SFI1;SFI1;SFI1;SFI1;SFI1;SFI1;SFI1;SFI1;SFI1	0.0221326	0.0716844	0.0221553	8.73066e-06	0.00241153	0.859984	0.203	0.2452	0.1935	MHe	22_31890299	MILD
22:31897188:A:T	cg00193210	SFI1;SFI1;SFI1;SFI1;SFI1;SFI1;SFI1;SFI1;SFI1;SFI1	0.0221326	0.0716844	0.0221553	8.73066e-06	0.00241153	0.859984	0.203	0.2452	0.1935	MHe	22_31890299	MILD
22:31901195:T:C	cg00193210	SFI1;SFI1;SFI1;SFI1;SFI1;SFI1;SFI1;SFI1;SFI1;SFI1	0.0221326	0.0716844	0.0221553	8.73066e-06	0.00241153	0.859984	0.203	0.2452	0.1935	MHe	22_31890299	MILD
22:31901432:G:A	cg00193210	SFI1;SFI1;SFI1;SFI1;SFI1;SFI1;SFI1;SFI1;SFI1;SFI1	0.0221326	0.0716844	0.0221553	8.73066e-06	0.00241153	0.859984	0.203	0.2452	0.1935	MHe	22_31890299	MILD
2:175454359:GA:G	cg12685166	WIPF1;WIPF1	0.0114053	0.240199	0.0234236	5.41721e-07	0.012581	0.163046	0.3564	0.3629	0.3441	SHe	2_175451014	MILD
8:68345016:G:A	cg01156920		-0.00895012	0.284182	-0.0188408	1.51558e-05	-0.0224848	0.0204223	0.2129	0.2339	0.2581	SHe	8_68345016	MILD,NEGATIVE
6:111876985:T:C	cg01520105	TRAF3IP2;TRAF3IP2;TRAF3IP2;TRAF3IP2;TRAF3IP2	0.0157698	0.131223	0.0172191	0.000123094	0.0241639	0.122294	0.06931	0.0871	0.04301	MHe	6_111887243	MILD
6:111884528:G:T	cg01520105	TRAF3IP2;TRAF3IP2;TRAF3IP2;TRAF3IP2;TRAF3IP2	0.0157698	0.131223	0.0172191	0.000123094	0.0241639	0.122294	0.06931	0.0871	0.04301	MHe	6_111879923	MILD
11:625695:G:A	cg17114584	IRF7;IRF7;IRF7	0.0560965	0.0177974	0.0569277	7.9111e-08	0.0338574	0.106766	0.2277	0.2468	0.2043	SHo	11_621795	POSITIVE
2:207607538:T:C	cg12449916		0.0164884	0.0284585	0.0169388	1.83756e-05	-0.00121227	0.929231	0.3564	0.3242	0.2688	MHe	2_207847811	POSITIVE
12:27213488:TC:T	cg03766264	STK38L	0.0436692	0.0673323	0.0527065	0.000145989	0.0295378	0.365727	0.07921	0.05	0.04839	MHe	12_27176326	MILD
12:27213492:G:T	cg03766264	STK38L	0.0436692	0.0673323	0.0527065	0.000145989	0.0295378	0.365727	0.07921	0.05	0.04839	MHe	12_27176326	MILD
12:27214264:A:G	cg03766264	STK38L	0.0436692	0.0673323	0.0527065	0.000145989	0.0295378	0.365727	0.07921	0.05	0.04839	MHe	12_27176326	MILD
12:27217115:T:C	cg03766264	STK38L	0.0436692	0.0673323	0.0527065	0.000145989	0.0295378	0.365727	0.07921	0.05	0.04839	MHe	12_27176326	MILD
12:27222037:G:A	cg03766264	STK38L	0.0436692	0.0673323	0.0527065	0.000145989	0.0295378	0.365727	0.07921	0.05	0.04839	MHe	12_27176326	MILD
12:27231995:CG:C	cg03766264	STK38L	0.0436692	0.0673323	0.0527065	0.000145989	0.0295378	0.365727	0.07921	0.05	0.04839	MHe	12_27227065	MILD
12:27233309:C:T	cg03766264	STK38L	0.0436692	0.0673323	0.0527065	0.000145989	0.0295378	0.365727	0.07921	0.05	0.04839	MHe	12_27227065	MILD
12:27270035:A:C	cg03766264	STK38L	0.0436692	0.0673323	0.0527065	0.000145989	0.0295378	0.365727	0.07921	0.05	0.04839	MHe	12_27227065	MILD
12:27270675:T:A	cg03766264	STK38L	0.0436692	0.0673323	0.0527065	0.000145989	0.0295378	0.365727	0.07921	0.05	0.04839	MHe	12_27227065	MILD
12:27278948:C:T	cg03766264	STK38L	0.0436692	0.0673323	0.0527065	0.000145989	0.0295378	0.365727	0.07921	0.05	0.04839	MHe	12_27227065	MILD
12:27282986:A:AG	cg03766264	STK38L	0.0436692	0.0673323	0.0527065	0.000145989	0.0295378	0.365727	0.07921	0.05	0.04839	MHe	12_27227065	MILD
12:27285846:T:TA	cg03766264	STK38L	0.0436692	0.0673323	0.0527065	0.000145989	0.0295378	0.365727	0.07921	0.05	0.04839	MHe	12_27285836	MILD
12:27292338:C:G	cg03766264	STK38L	0.0436692	0.0673323	0.0527065	0.000145989	0.0295378	0.365727	0.07921	0.05	0.04839	MHe	12_27286914	MILD
12:27295271:C:T	cg03766264	STK38L	0.0436692	0.0673323	0.0527065	0.000145989	0.0295378	0.365727	0.07921	0.05	0.04839	MHe	12_27286914	MILD
12:27301472:T:A	cg03766264	STK38L	0.0436692	0.0673323	0.0527065	0.000145989	0.0295378	0.365727	0.07921	0.05	0.04839	MHe	12_27286914	MILD
12:27302206:C:A	cg03766264	STK38L	0.0436692	0.0673323	0.0527065	0.000145989	0.0295378	0.365727	0.07921	0.05	0.04839	MHe	12_27286914	MILD
12:27302946:C:T	cg03766264	STK38L	0.0436692	0.0673323	0.0527065	0.000145989	0.0295378	0.365727	0.07921	0.05	0.04839	MHe	12_27286914	MILD
12:27307939:G:A	cg03766264	STK38L	0.0436692	0.0673323	0.0527065	0.000145989	0.0295378	0.365727	0.07921	0.05	0.04839	MHe	12_27286914	MILD
11:630029:G:A	cg17114584	IRF7;IRF7;IRF7	0.0629045	0.00759995	0.0568442	4.77433e-08	0.0338574	0.106766	0.2327	0.2645	0.2043	SHo	11_621795	POSITIVE
6:111587266:T:C	cg01520105	TRAF3IP2;TRAF3IP2;TRAF3IP2;TRAF3IP2;TRAF3IP2	0.00250114	0.681255	0.0125498	4.53243e-06	0.00371866	0.623283	0.2079	0.2839	0.1828	MHe	6_111586667	MILD
12:27387685:C:T	cg03766264	STK38L	0.0545528	0.0450086	0.0498012	4.45353e-05	0.0568151	0.0971471	0.07426	0.06935	0.04301	MHe	12_27286914	POSITIVE
12:27387851:C:A	cg03766264	STK38L	0.0545528	0.0450086	0.0498012	4.45353e-05	0.0568151	0.0971471	0.07426	0.06935	0.04301	MHe	12_27286914	POSITIVE
12:27398129:G:A	cg03766264	STK38L	0.0545528	0.0450086	0.0498012	4.45353e-05	0.0568151	0.0971471	0.07426	0.06935	0.04301	MHe	12_27286914	POSITIVE
12:27404656:G:A	cg03766264	STK38L	0.0545528	0.0450086	0.0498012	4.45353e-05	0.0568151	0.0971471	0.07426	0.06935	0.04301	MHe	12_27286914	POSITIVE
13:114923777:G:C	cg08610076	RASA3	-0.00723771	0.0917163	-0.0109225	1.42464e-05	-0.00944715	0.190998	0.4158	0.4161	0.4624	MHe	13_114919835	MILD
5:14476968:G:T	cg20824844	TRIO	-0.010535	0.652572	-0.043084	1.38777e-06	-0.0304299	0.0963732	0.07426	0.09839	0.1129	SHe	5_14475943	MILD
3:193394711:G:A	cg20754708		0.012273	0.192978	0.021086	4.33894e-06	0.0178745	0.0163367	0.1436	0.1548	0.1882	SHe	3_193290969	MILD,NEGATIVE
1:112021029:A:G	cg10345494	C1orf162;C1orf162;C1orf162	0.0149562	0.00248716	0.00978438	9.31866e-05	0.00389461	0.331086	0.3119	0.2919	0.3011	MHe	1_112021029	POSITIVE
3:193363854:A:G	cg20754708		0.01476	0.122738	0.0215815	3.16846e-06	0.0156099	0.0397286	0.1337	0.1468	0.172	SHe	3_193290969	MILD,NEGATIVE
3:193378553:G:A	cg20754708		0.01476	0.122738	0.0215815	3.16846e-06	0.0156099	0.0397286	0.1337	0.1468	0.172	SHe	3_193290969	MILD,NEGATIVE
3:193386462:C:T	cg20754708		0.01476	0.122738	0.0215815	3.16846e-06	0.0156099	0.0397286	0.1337	0.1468	0.172	SHe	3_193290969	MILD,NEGATIVE
3:193389463:G:A	cg20754708		0.012273	0.192978	0.021086	4.33894e-06	0.018785	0.0118774	0.1436	0.1548	0.1828	SHe	3_193290969	MILD,NEGATIVE
8:129053152:A:ATG	cg26180383	MIR1207;PVT1	0.0104825	0.0494933	0.0118017	1.74645e-05	0.0114491	0.0712707	0.3861	0.3823	0.4194	SHe	8_129052076	POSITIVE
6:111904528:T:C	cg01520105	TRAF3IP2;TRAF3IP2;TRAF3IP2;TRAF3IP2;TRAF3IP2	0.000902748	0.907469	0.0139294	4.7668e-06	0.0024669	0.809416	0.1485	0.2065	0.1237	MHe	6_111902929	MILD
22:31939973:A:G	cg00193210	SFI1;SFI1;SFI1;SFI1;SFI1;SFI1;SFI1;SFI1;SFI1;SFI1	0.0207181	0.0587677	0.0199978	5.56977e-05	0.00936862	0.512574	0.2178	0.2484	0.1828	MHe	22_31933028	MILD
22:31958620:AT:A	cg00193210	SFI1;SFI1;SFI1;SFI1;SFI1;SFI1;SFI1;SFI1;SFI1;SFI1	0.0207181	0.0587677	0.0199978	5.56977e-05	0.00936862	0.512574	0.2178	0.2484	0.1828	MHe	22_31985572	MILD
5:14417929:A:G	cg16867702	TRIO	-0.0176852	0.0393017	-0.0182692	7.93979e-05	-0.023548	0.00698843	0.396	0.3871	0.3763	SHe	5_14405761	SHARED
11:7599370:T:C	cg04168577	PPFIBP2	-0.000635381	0.633273	-0.00460544	2.89555e-06	-0.00523982	0.0255867	0.3812	0.3726	0.3441	SHo	11_7599370	MILD,NEGATIVE
11:7599391:C:A	cg04168577	PPFIBP2	-0.000635381	0.633273	-0.00460544	2.89555e-06	-0.00523982	0.0255867	0.3812	0.3726	0.3441	SHo	11_7599370	MILD,NEGATIVE
11:7599504:C:G	cg04168577	PPFIBP2	-0.000635381	0.633273	-0.00460544	2.89555e-06	-0.00523982	0.0255867	0.3812	0.3726	0.3441	SHo	11_7599370	MILD,NEGATIVE
12:27182338:T:C	cg03766264	STK38L	0.0394353	0.112897	0.0496394	2.19615e-05	0.0549424	0.0760269	0.08911	0.07581	0.05376	MHe	12_27176326	MILD
12:27190101:T:G	cg03766264	STK38L	0.0394353	0.112897	0.0496394	2.19615e-05	0.0549424	0.0760269	0.08911	0.07581	0.05376	MHe	12_27176326	MILD
12:27190451:C:T	cg03766264	STK38L	0.0394353	0.112897	0.0496394	2.19615e-05	0.0549424	0.0760269	0.08911	0.07581	0.05376	MHe	12_27176326	MILD
12:27194304:A:G	cg03766264	STK38L	0.0394353	0.112897	0.0496394	2.19615e-05	0.0549424	0.0760269	0.08911	0.07581	0.05376	MHe	12_27176326	MILD
12:27206110:G:A	cg03766264	STK38L	0.0394353	0.112897	0.0496394	2.19615e-05	0.0549424	0.0760269	0.08911	0.07581	0.05376	MHe	12_27176326	MILD
12:27211266:G:A	cg03766264	STK38L	0.0394353	0.112897	0.0496394	2.19615e-05	0.0549424	0.0760269	0.08911	0.07581	0.05376	MHe	12_27176326	MILD
12:27212922:C:A	cg03766264	STK38L	0.0394353	0.112897	0.0496394	2.19615e-05	0.0549424	0.0760269	0.08911	0.07581	0.05376	MHe	12_27176326	MILD
12:27235279:G:A	cg03766264	STK38L	0.0394353	0.112897	0.0496394	2.19615e-05	0.0549424	0.0760269	0.08911	0.07581	0.05376	MHe	12_27227065	MILD
12:27239128:AAG:A	cg03766264	STK38L	0.0394353	0.112897	0.0496394	2.19615e-05	0.0549424	0.0760269	0.08911	0.07581	0.05376	MHe	12_27227065	MILD
12:27241514:C:T	cg03766264	STK38L	0.0394353	0.112897	0.0496394	2.19615e-05	0.0549424	0.0760269	0.08911	0.07581	0.05376	MHe	12_27227065	MILD
12:27247889:C:G	cg03766264	STK38L	0.0394353	0.112897	0.0496394	2.19615e-05	0.0549424	0.0760269	0.08911	0.07581	0.05376	MHe	12_27227065	MILD
12:27259044:C:G	cg03766264	STK38L	0.0394353	0.112897	0.0496394	2.19615e-05	0.0549424	0.0760269	0.08911	0.07581	0.05376	MHe	12_27227065	MILD
5:14235406:G:A	cg20824844	TRIO	0.0184484	0.155311	0.0219812	6.5527e-05	0.029659	0.0114566	0.4109	0.2871	0.3172	SHe	5_14230036	MILD,NEGATIVE
5:14224665:G:A	cg20824844	TRIO	0.0276086	0.0586913	0.0234358	7.80487e-05	0.0262606	0.0301889	0.3069	0.2306	0.2581	SHe	5_14173358	MILD,NEGATIVE
5:14224764:AG:A	cg20824844	TRIO	0.0276086	0.0586913	0.0234358	7.80487e-05	0.0262606	0.0301889	0.3069	0.2306	0.2581	SHe	5_14173358	MILD,NEGATIVE
5:14224766:AGGC:A	cg20824844	TRIO	0.0276086	0.0586913	0.0234358	7.80487e-05	0.0262606	0.0301889	0.3069	0.2306	0.2581	SHe	5_14173358	MILD,NEGATIVE
2:207661913:T:C	cg12449916		0.0186828	0.0127323	0.0161308	5.30794e-05	0.00337213	0.792006	0.3663	0.35	0.3011	MHe	2_207661913	POSITIVE
6:111894866:GCTTAGAGCAGCAGA:G	cg01520105	TRAF3IP2;TRAF3IP2;TRAF3IP2;TRAF3IP2;TRAF3IP2	0.00431185	0.553057	0.0137442	4.37051e-06	-0.00227428	0.800852	0.1634	0.2097	0.1344	MHe	6_111879923	MILD
2:218879805:T:G	cg18643837	RUFY4;RUFY4	0.0148424	0.0108331	0.00973124	2.41135e-05	0.00830281	0.125043	0.2525	0.2742	0.2903	SHe	2_218879547	POSITIVE
2:218881479:C:T	cg18643837	RUFY4;RUFY4	0.0148424	0.0108331	0.00973124	2.41135e-05	0.00830281	0.125043	0.2525	0.2742	0.2903	SHe	2_218879547	POSITIVE
12:27177705:TA:T	cg03766264	STK38L	0.0436692	0.0673323	0.0530862	0.00016007	0.0295378	0.365727	0.07921	0.04839	0.04839	MHe	12_27176326	MILD
12:27180944:G:A	cg03766264	STK38L	0.0436692	0.0673323	0.0530862	0.00016007	0.0295378	0.365727	0.07921	0.04839	0.04839	MHe	12_27176326	MILD
12:27184938:T:A	cg03766264	STK38L	0.0436692	0.0673323	0.0530862	0.00016007	0.0295378	0.365727	0.07921	0.04839	0.04839	MHe	12_27176326	MILD
12:27187180:C:G	cg03766264	STK38L	0.0436692	0.0673323	0.0530862	0.00016007	0.0295378	0.365727	0.07921	0.04839	0.04839	MHe	12_27176326	MILD
12:27188469:C:T	cg03766264	STK38L	0.0436692	0.0673323	0.0530862	0.00016007	0.0295378	0.365727	0.07921	0.04839	0.04839	MHe	12_27176326	MILD
8:68224797:G:A	cg01156920		-0.00825235	0.248657	-0.0160495	2.17242e-05	-0.0269815	0.000992319	0.4257	0.4581	0.4086	SHe	8_68143517	MILD,NEGATIVE
13:114804124:T:C	cg08610076	RASA3	0.0121429	0.013406	0.0097463	4.47336e-05	0.0108281	0.193595	0.3465	0.3323	0.2957	MHe	13_114796299	POSITIVE
8:68346693:G:C	cg01156920		-0.00895012	0.284182	-0.0191319	1.10472e-05	-0.0217366	0.0251023	0.2129	0.2323	0.2527	SHe	8_68345016	MILD,NEGATIVE
4:148928002:A:G	cg26282731	ARHGAP10	-0.00540768	0.553491	-0.0176798	1.4389e-05	-0.0210411	0.0300928	0.2871	0.2855	0.3065	MHe	4_148939288	MILD,NEGATIVE
11:46048384:C:T	cg05148610	PHF21A;PHF21A	0.0117992	0.160474	0.0182829	3.20702e-06	0.0041267	0.639156	0.2079	0.1871	0.1774	SHe	11_46037861	MILD
2:218885799:A:C	cg18643837	RUFY4;RUFY4	0.0116873	0.0173129	0.00835636	0.000126139	0.00821555	0.10947	0.4208	0.4581	0.4462	SHe	2_218885231	POSITIVE
13:114807566:A:G	cg08610076	RASA3	0.0121429	0.013406	0.0095404	6.55393e-05	0.0105303	0.205176	0.3465	0.3339	0.2903	MHe	13_114796299	POSITIVE
3:193431645:TC:T	cg20754708		0.0167283	0.0867825	0.0246908	5.59809e-06	0.00750912	0.463592	0.1238	0.1048	0.1022	SHe	3_193429351	MILD
3:193435331:A:T	cg20754708		0.0167283	0.0867825	0.0246908	5.59809e-06	0.00750912	0.463592	0.1238	0.1048	0.1022	SHe	3_193429351	MILD
2:218882379:G:A	cg18643837	RUFY4;RUFY4	0.0136709	0.0191801	0.00973124	2.41135e-05	0.00795853	0.151701	0.2574	0.2742	0.2849	SHe	2_218879547	POSITIVE
5:14415053:C:G	cg16867702	TRIO	-0.0159033	0.0684323	-0.0191232	4.03514e-05	-0.0230078	0.00784313	0.3911	0.3823	0.3656	SHe	5_14405761	MILD,NEGATIVE
6:158986471:G:A	cg11065271	SYTL3	0.0148124	0.171982	0.0262278	1.62358e-06	0.0288098	0.000600953	0.2673	0.2887	0.3495	SHe	6_158979764	MILD,NEGATIVE
14:50776406:C:CT	cg01434938	CDKL1;CDKL1	-0.0140165	0.0324097	-0.0133595	3.73169e-05	-0.00831888	0.124766	0.4307	0.4613	0.4677	SHe	14_50726972	POSITIVE
13:114947926:C:T	cg08610076	RASA3	0.00853155	0.0489114	0.0104215	2.51007e-05	0.00626774	0.373585	0.401	0.4355	0.414	MHe	13_114947926	POSITIVE
22:32008039:A:G	cg00193210	SFI1;SFI1;SFI1;SFI1;SFI1;SFI1;SFI1;SFI1;SFI1;SFI1	0.0198727	0.0622512	0.0208766	1.41731e-05	-0.00561387	0.702415	0.2327	0.279	0.1989	MHe	22_32006408	MILD
6:159036016:A:G	cg11065271	SYTL3	0.017748	0.0554788	0.025956	1.68504e-07	-0.00935557	0.272649	0.4257	0.4387	0.4624	SHe	6_159011724	MILD
10:126473499:TA:T	cg08738516	FAM53B	-0.00673908	0.328927	-0.0148658	3.3797e-05	0.0160309	0.0061338	0.4406	0.4242	0.4892	SHe	10_126473356	MILD,NEGATIVE,OPPOSITE
5:14230166:C:T	cg20824844	TRIO	0.0209971	0.109947	0.0218923	7.66207e-05	0.0310156	0.00788999	0.3861	0.2839	0.3118	SHe	5_14230036	MILD,NEGATIVE
6:111668494:A:T	cg01520105	TRAF3IP2;TRAF3IP2;TRAF3IP2;TRAF3IP2;TRAF3IP2	0.00739273	0.309164	0.011933	0.000132398	0.00787574	0.435552	0.1436	0.1984	0.1075	MHe	6_111648010	MILD
13:114909200:C:T	cg08610076	RASA3	-0.0106313	0.021182	-0.0108725	1.49941e-05	-0.00754442	0.276482	0.4307	0.3452	0.3817	MHe	13_114908008	POSITIVE
12:27314394:A:G	cg03766264	STK38L	0.0475213	0.064644	0.0505839	2.67864e-05	0.0581502	0.0730587	0.08416	0.07097	0.04839	MHe	12_27286914	MILD
12:27323380:T:C	cg03766264	STK38L	0.0475213	0.064644	0.0505839	2.67864e-05	0.0581502	0.0730587	0.08416	0.07097	0.04839	MHe	12_27286914	MILD
12:27328052:A:C	cg03766264	STK38L	0.0475213	0.064644	0.0505839	2.67864e-05	0.0581502	0.0730587	0.08416	0.07097	0.04839	MHe	12_27286914	MILD
5:14167099:C:T	cg16867702	TRIO	-0.0209706	0.17408	-0.0348305	2.84059e-05	-0.0389841	0.0100316	0.08416	0.09194	0.1022	SHe	5_14139913	MILD,NEGATIVE
22:32001835:C:A	cg00193210	SFI1;SFI1;SFI1;SFI1;SFI1;SFI1;SFI1;SFI1;SFI1;SFI1	0.0198727	0.0622512	0.0209145	1.39294e-05	-0.00561387	0.702415	0.2327	0.2774	0.1989	MHe	22_31999476	MILD
6:111712022:T:A	cg01520105	TRAF3IP2;TRAF3IP2;TRAF3IP2;TRAF3IP2;TRAF3IP2	0.0119819	0.156916	0.0132427	0.00025498	0.0143695	0.206286	0.09901	0.1435	0.07527	MHe	6_111681673	MILD
5:14151799:T:C	cg20824844	TRIO	-0.0120659	0.344339	-0.027534	1.08023e-07	-0.0127494	0.315465	0.3218	0.3984	0.3656	SHe	5_14139913	MILD
5:14153998:T:A	cg20824844	TRIO	-0.0120659	0.344339	-0.027534	1.08023e-07	-0.0127494	0.315465	0.3218	0.3984	0.3656	SHe	5_14139913	MILD
5:14155419:T:C	cg20824844	TRIO	-0.0120659	0.344339	-0.027534	1.08023e-07	-0.0127494	0.315465	0.3218	0.3984	0.3656	SHe	5_14139913	MILD
5:14235150:A:G	cg16867702	TRIO	-0.0319763	0.00657959	-0.0230312	0.000168184	-0.0288596	0.0185399	0.1634	0.2016	0.1989	SHe	5_14230036	SHARED
5:14236172:A:ATTTG	cg16867702	TRIO	-0.0319763	0.00657959	-0.0230312	0.000168184	-0.0288596	0.0185399	0.1634	0.2016	0.1989	SHe	5_14230036	SHARED
5:14236440:T:C	cg16867702	TRIO	-0.0319763	0.00657959	-0.0230312	0.000168184	-0.0288596	0.0185399	0.1634	0.2016	0.1989	SHe	5_14230036	SHARED
22:32015450:T:G	cg00193210	SFI1;SFI1;SFI1;SFI1;SFI1;SFI1;SFI1;SFI1;SFI1;SFI1	0.0198727	0.0622512	0.0206822	1.73511e-05	-0.00493784	0.737978	0.2327	0.2758	0.1935	MHe	22_32006408	MILD
18:2624297:T:A	cg07878065		0.0113164	0.000610168	0.0100142	0.000113411	0.0207938	0.00287184	0.1436	0.1129	0.129	SHo	18_2622060	SHARED
3:193437509:G:A	cg20754708		0.0167283	0.0867825	0.025747	1.07537e-06	0.000836562	0.933783	0.1238	0.1081	0.1075	SHe	3_193429351	MILD
3:193438643:T:C	cg20754708		0.0167283	0.0867825	0.025747	1.07537e-06	0.000836562	0.933783	0.1238	0.1081	0.1075	SHe	3_193429351	MILD
10:35521598:T:C	cg19215266	CREM;CREM;CREM;CREM;CREM;CREM	0.0296591	0.00392588	0.0230978	0.000102353	0.00192997	0.87181	0.1287	0.1387	0.1505	SHe	10_35521382	POSITIVE
12:27348932:T:C	cg03766264	STK38L	0.0479934	0.0700408	0.0505839	2.67864e-05	0.0568151	0.0971471	0.07921	0.07097	0.04301	MHe	12_27286914	MILD
12:27351014:G:A	cg03766264	STK38L	0.0479934	0.0700408	0.0505839	2.67864e-05	0.0568151	0.0971471	0.07921	0.07097	0.04301	MHe	12_27286914	MILD
12:27355596:G:A	cg03766264	STK38L	0.0479934	0.0700408	0.0505839	2.67864e-05	0.0568151	0.0971471	0.07921	0.07097	0.04301	MHe	12_27286914	MILD
12:27360769:A:T	cg03766264	STK38L	0.0479934	0.0700408	0.0505839	2.67864e-05	0.0568151	0.0971471	0.07921	0.07097	0.04301	MHe	12_27286914	MILD
12:27373757:G:C	cg03766264	STK38L	0.0479934	0.0700408	0.0505839	2.67864e-05	0.0568151	0.0971471	0.07921	0.07097	0.04301	MHe	12_27286914	MILD
12:27380869:T:A	cg03766264	STK38L	0.0479934	0.0700408	0.0505839	2.67864e-05	0.0568151	0.0971471	0.07921	0.07097	0.04301	MHe	12_27286914	MILD
12:27384902:T:C	cg03766264	STK38L	0.0479934	0.0700408	0.0505839	2.67864e-05	0.0568151	0.0971471	0.07921	0.07097	0.04301	MHe	12_27286914	MILD
22:31951123:C:CTTATA	cg00193210	SFI1;SFI1;SFI1;SFI1;SFI1;SFI1;SFI1;SFI1;SFI1;SFI1	0.0189823	0.0666817	0.0200933	2.92961e-05	0.00361076	0.79689	0.2426	0.2823	0.2097	MHe	22_31933028	MILD
22:31953962:T:C	cg00193210	SFI1;SFI1;SFI1;SFI1;SFI1;SFI1;SFI1;SFI1;SFI1;SFI1	0.0189823	0.0666817	0.0200933	2.92961e-05	0.00361076	0.79689	0.2426	0.2823	0.2097	MHe	22_31933028	MILD
12:54771041:T:C	cg04401764	ZNF385A;ZNF385A;ZNF385A;ZNF385A;ZNF385A;ZNF385A;LOC102724050;LOC102724050	0.0261946	0.0467186	0.0244707	7.59386e-05	0.0208244	0.120243	0.07426	0.06935	0.07527	MHe	12_54762150	POSITIVE
8:68041907:C:T	cg01156920		-0.00825235	0.248657	-0.0156348	3.4808e-05	-0.0283179	0.000641986	0.4257	0.4581	0.4032	SHe	8_68020835	MILD,NEGATIVE
6:111778720:G:A	cg01520105	TRAF3IP2;TRAF3IP2;TRAF3IP2;TRAF3IP2;TRAF3IP2	0.00584332	0.436766	0.0129141	9.2765e-05	0.0115495	0.268528	0.1238	0.1839	0.09677	MHe	6_111681673	MILD
6:111791463:G:A	cg01520105	TRAF3IP2;TRAF3IP2;TRAF3IP2;TRAF3IP2;TRAF3IP2	0.00584332	0.436766	0.0129141	9.2765e-05	0.0115495	0.268528	0.1238	0.1839	0.09677	MHe	6_111681673	MILD
10:35522766:T:C	cg19215266	CREM;CREM;CREM;CREM;CREM;CREM	0.0296591	0.00392588	0.0230633	0.000107074	0.00192997	0.87181	0.1287	0.1387	0.1505	SHe	10_35521382	POSITIVE
13:114803077:A:G	cg08610076	RASA3	0.0121429	0.013406	0.0095404	6.55393e-05	0.0132249	0.112471	0.3465	0.3339	0.3011	MHe	13_114796299	POSITIVE
11:46040015:G:C	cg05148610	PHF21A;PHF21A	0.0117992	0.160474	0.0180679	4.14521e-06	0.0041267	0.639156	0.2079	0.1887	0.1774	SHe	11_46037861	MILD
2:175430651:G:A	cg12685166	WIPF1;WIPF1	0.0155661	0.122848	0.0247026	4.33829e-07	0.0121169	0.187673	0.3317	0.3177	0.2957	SHe	2_175409011	MILD
2:175457926:C:T	cg12685166	WIPF1;WIPF1	0.00991314	0.312113	0.0215619	2.95378e-06	0.0147191	0.117468	0.3614	0.3581	0.3333	SHe	2_175451014	MILD
3:193320249:G:A	cg20754708		-0.00438409	0.667346	-0.0224233	2.7551e-06	-0.0231204	0.00210501	0.1584	0.1565	0.1398	SHe	3_193290969	MILD,NEGATIVE
4:77412140:G:A	cg06978288	STBD1	-0.0142129	0.032264	-0.012396	7.668e-05	-0.00672849	0.363366	0.495	0.4065	0.457	MHe	4_77405765	POSITIVE
18:2627836:T:C	cg07878065		0.0219811	6.39777e-08	0.0113288	0.00100151	0.0194902	0.0237099	0.08416	0.06613	0.08602	SHo	18_2626457	SHARED
4:77177846:G:A	cg06978288	STBD1	0.00799725	0.19675	0.0127366	1.25914e-05	0.0150091	0.0482981	0.4851	0.4661	0.3871	MHe	4_77176848	MILD,NEGATIVE
4:77179601:T:C	cg06978288	STBD1	0.00799725	0.19675	0.0127366	1.25914e-05	0.0150091	0.0482981	0.4851	0.4661	0.3871	MHe	4_77179518	MILD,NEGATIVE
4:77182012:T:C	cg06978288	STBD1	0.00799725	0.19675	0.0127366	1.25914e-05	0.0150091	0.0482981	0.4851	0.4661	0.3871	MHe	4_77179518	MILD,NEGATIVE
10:30065677:T:C	cg10919547		-0.0234946	0.0283377	-0.0203498	5.34167e-05	0.00185374	0.881542	0.2228	0.2194	0.2366	MHe	10_30060673	POSITIVE
10:91275513:A:G	cg21587506	IFIT3;IFIT3;IFIT3;IFIT3	0.0155519	0.0225496	0.0103767	0.0223728	0.0458433	2.20194e-05	0.4455	0.4194	0.4516	SHo	10_91275513	SHARED
3:45859651:G:A	cg03879629		0.0478909	0.0270146	0.0559969	8.72273e-05	0.0706495	0.0122339	0.09406	0.07258	0.0914	SHo	3_45858710	SHARED
3:45861932:G:A	cg03879629		0.0478909	0.0270146	0.0559969	8.72273e-05	0.0706495	0.0122339	0.09406	0.07258	0.0914	SHo	3_45858710	SHARED
3:45862952:T:C	cg03879629		0.0478909	0.0270146	0.0559969	8.72273e-05	0.0706495	0.0122339	0.09406	0.07258	0.0914	SHo	3_45858710	SHARED
3:45864732:T:C	cg03879629		0.0478909	0.0270146	0.0559969	8.72273e-05	0.0706495	0.0122339	0.09406	0.07258	0.0914	SHo	3_45864732	SHARED
3:45867440:A:G	cg03879629		0.0478909	0.0270146	0.0559969	8.72273e-05	0.0706495	0.0122339	0.09406	0.07258	0.0914	SHo	3_45864732	SHARED
3:45871908:G:A	cg03879629		0.0478909	0.0270146	0.0559969	8.72273e-05	0.0706495	0.0122339	0.09406	0.07258	0.0914	SHo	3_45864732	SHARED
10:35521382:A:T	cg19215266	CREM;CREM;CREM;CREM;CREM;CREM	0.0296591	0.00392588	0.0229235	0.000122443	0.00192997	0.87181	0.1287	0.1371	0.1505	SHe	10_35521382	POSITIVE
10:35522140:A:G	cg19215266	CREM;CREM;CREM;CREM;CREM;CREM	0.0296591	0.00392588	0.0229235	0.000122443	0.00192997	0.87181	0.1287	0.1371	0.1505	SHe	10_35521382	POSITIVE
10:35522146:T:G	cg19215266	CREM;CREM;CREM;CREM;CREM;CREM	0.0296591	0.00392588	0.0229235	0.000122443	0.00192997	0.87181	0.1287	0.1371	0.1505	SHe	10_35521382	POSITIVE
10:35522863:T:C	cg19215266	CREM;CREM;CREM;CREM;CREM;CREM	0.0296591	0.00392588	0.0229235	0.000122443	0.00192997	0.87181	0.1287	0.1371	0.1505	SHe	10_35521382	POSITIVE
10:35523722:T:A	cg19215266	CREM;CREM;CREM;CREM;CREM;CREM	0.0296591	0.00392588	0.0229235	0.000122443	0.00192997	0.87181	0.1287	0.1371	0.1505	SHe	10_35521382	POSITIVE
2:207627422:C:T	cg12449916		0.0175123	0.0256021	0.0178531	1.97897e-05	0.00102972	0.941417	0.302	0.2919	0.2419	MHe	2_207611826	POSITIVE
12:12636234:C:T	cg15429134	LOH12CR1	0.023734	0.0294344	0.024307	1.78797e-05	0.0142104	0.0680022	0.3366	0.3935	0.3763	SHe	12_12623791	POSITIVE
8:142160829:T:G	cg18630091	DENND3	-0.0125103	0.0281984	-0.0121756	0.000128649	-0.0145352	0.0350871	0.3465	0.3677	0.3441	MHe	8_142145456	SHARED
8:142161538:T:A	cg18630091	DENND3	-0.0125103	0.0281984	-0.0121756	0.000128649	-0.0145352	0.0350871	0.3465	0.3677	0.3441	MHe	8_142145456	SHARED
2:207624358:G:C	cg12449916		0.0175123	0.0256021	0.0178534	2.01551e-05	0.00102972	0.941417	0.302	0.2935	0.2419	MHe	2_207611826	POSITIVE
12:27190182:A:G	cg03766264	STK38L	0.0417902	0.0874626	0.0530862	0.00016007	0.0295378	0.365727	0.07426	0.04839	0.04839	MHe	12_27176326	MILD
12:27190184:C:T	cg03766264	STK38L	0.0417902	0.0874626	0.0530862	0.00016007	0.0295378	0.365727	0.07426	0.04839	0.04839	MHe	12_27176326	MILD
21:42792485:C:G	cg21549285	MX1;MX1	0.0648201	0.00610706	0.0381597	0.000104708	0.0337462	0.0234872	0.3861	0.4452	0.4247	SHo	21_42792214	SHARED
6:158996592:C:T	cg11065271	SYTL3	0.0160445	0.140284	0.0259928	1.4906e-06	0.0262526	0.000742473	0.2723	0.2935	0.3548	SHe	6_158992577	MILD,NEGATIVE
6:111810440:G:A	cg01520105	TRAF3IP2;TRAF3IP2;TRAF3IP2;TRAF3IP2;TRAF3IP2	0.00518496	0.520874	0.0140256	5.69844e-05	0.0122688	0.248789	0.1139	0.1629	0.0914	MHe	6_111681673	MILD
10:35313584:T:A	cg19215266	CREM;CREM;CREM;CREM;CREM;CREM	0.0242781	0.0195534	0.025984	3.90857e-05	0.00292817	0.80658	0.1287	0.1226	0.1505	SHe	10_35268132	POSITIVE
11:551235:G:A	cg17114584	IRF7;IRF7;IRF7	0.0545708	0.0244353	0.0536807	1.43617e-06	0.0385445	0.0745713	0.198	0.2177	0.2097	SHo	11_550028	POSITIVE
13:114800031:T:C	cg08610076	RASA3	0.0121429	0.013406	0.0095404	6.55393e-05	0.0108281	0.193595	0.3465	0.3339	0.2957	MHe	13_114796299	POSITIVE
13:114801105:T:C	cg08610076	RASA3	0.0121429	0.013406	0.0095404	6.55393e-05	0.0108281	0.193595	0.3465	0.3339	0.2957	MHe	13_114796299	POSITIVE
13:114802192:C:T	cg08610076	RASA3	0.0121429	0.013406	0.0095404	6.55393e-05	0.0108281	0.193595	0.3465	0.3339	0.2957	MHe	13_114796299	POSITIVE
13:114802873:T:C	cg08610076	RASA3	0.0121429	0.013406	0.0095404	6.55393e-05	0.0108281	0.193595	0.3465	0.3339	0.2957	MHe	13_114796299	POSITIVE
13:114804502:A:T	cg08610076	RASA3	0.0121429	0.013406	0.0095404	6.55393e-05	0.0108281	0.193595	0.3465	0.3339	0.2957	MHe	13_114796299	POSITIVE
13:114804952:G:C	cg08610076	RASA3	0.0121429	0.013406	0.0095404	6.55393e-05	0.0108281	0.193595	0.3465	0.3339	0.2957	MHe	13_114796299	POSITIVE
13:114805651:A:G	cg08610076	RASA3	0.0121429	0.013406	0.0095404	6.55393e-05	0.0108281	0.193595	0.3465	0.3339	0.2957	MHe	13_114796299	POSITIVE
13:114807997:T:C	cg08610076	RASA3	0.0121429	0.013406	0.0095404	6.55393e-05	0.0108281	0.193595	0.3465	0.3339	0.2957	MHe	13_114796299	POSITIVE
13:114808245:A:G	cg08610076	RASA3	0.0121429	0.013406	0.0095404	6.55393e-05	0.0108281	0.193595	0.3465	0.3339	0.2957	MHe	13_114796299	POSITIVE
13:114811420:T:TGG	cg08610076	RASA3	0.0121429	0.013406	0.0095404	6.55393e-05	0.0108281	0.193595	0.3465	0.3339	0.2957	MHe	13_114810254	POSITIVE
13:114817290:T:C	cg08610076	RASA3	0.0121429	0.013406	0.0095404	6.55393e-05	0.0108281	0.193595	0.3465	0.3339	0.2957	MHe	13_114810254	POSITIVE
4:77401452:C:T	cg06978288	STBD1	-0.0142129	0.032264	-0.0122773	8.72265e-05	-0.00672849	0.363366	0.495	0.4048	0.457	MHe	4_77372902	POSITIVE
4:77410318:C:A	cg06978288	STBD1	-0.0142129	0.032264	-0.0122773	8.72265e-05	-0.00672849	0.363366	0.495	0.4048	0.457	MHe	4_77405765	POSITIVE
22:32028721:A:C	cg00193210	SFI1;SFI1;SFI1;SFI1;SFI1;SFI1;SFI1;SFI1;SFI1;SFI1	0.0198727	0.0622512	0.0210533	1.677e-05	-0.00561387	0.702415	0.2327	0.2758	0.1989	MHe	22_32027922	MILD
13:114799422:A:G	cg08610076	RASA3	0.0121429	0.013406	0.00959753	6.56689e-05	0.0108281	0.193595	0.3465	0.3323	0.2957	MHe	13_114796299	POSITIVE
10:30065673:T:C	cg10919547		-0.022132	0.0399891	-0.0203498	5.34167e-05	-0.000214528	0.986232	0.2277	0.2194	0.2419	MHe	10_30060673	POSITIVE
10:126551900:C:A	cg08738516	FAM53B	-0.00814563	0.212306	-0.0132251	0.000208131	0.0188884	0.00129006	0.396	0.4306	0.4839	SHe	10_126551228	MILD,NEGATIVE,OPPOSITE
13:114824643:T:C	cg08610076	RASA3	0.0121429	0.013406	0.00938767	8.41205e-05	0.0105303	0.205176	0.3465	0.3323	0.2903	MHe	13_114810254	POSITIVE
13:114898643:TC:T	cg08610076	RASA3	-0.00633616	0.261762	-0.0159745	3.39754e-06	-0.0132537	0.146636	0.1436	0.1452	0.1989	MHe	13_114898643	MILD
14:24603329:AT:A	cg13167816	FITM1	0.0166307	0.00657439	0.0094102	0.0182442	0.028831	3.07852e-05	0.3812	0.3129	0.3548	SHe	14_24603329	SHARED
10:35191183:T:C	cg19215266	CREM;CREM;CREM;CREM;CREM;CREM	0.0162233	0.0243884	0.0180591	3.49175e-05	0.0110036	0.22483	0.2871	0.2694	0.2473	SHe	10_35190438	POSITIVE
3:193284624:T:C	cg20754708		0.0158447	0.0453741	0.0177971	2.54603e-06	0.0110156	0.0788396	0.2921	0.2694	0.3118	SHe	3_193277513	POSITIVE
13:114917931:C:G	cg08610076	RASA3	0.00719831	0.11172	0.0106798	1.32743e-05	0.00251804	0.724795	0.4703	0.4694	0.4086	MHe	13_114911087	MILD
2:175457192:A:C	cg12685166	WIPF1;WIPF1	0.00845115	0.391364	0.0211154	3.56893e-06	0.0147191	0.117468	0.3713	0.3661	0.3333	SHe	2_175451014	MILD
2:175457323:T:G	cg12685166	WIPF1;WIPF1	0.00845115	0.391364	0.0211154	3.56893e-06	0.0147191	0.117468	0.3713	0.3661	0.3333	SHe	2_175451014	MILD
22:31939612:G:A	cg00193210	SFI1;SFI1;SFI1;SFI1;SFI1;SFI1;SFI1;SFI1;SFI1;SFI1	0.0198132	0.0553078	0.0200933	2.92961e-05	0.00361076	0.79689	0.2376	0.2823	0.2097	MHe	22_31933028	MILD
22:31947948:G:A	cg00193210	SFI1;SFI1;SFI1;SFI1;SFI1;SFI1;SFI1;SFI1;SFI1;SFI1	0.0198132	0.0553078	0.0200933	2.92961e-05	0.00361076	0.79689	0.2376	0.2823	0.2097	MHe	22_31933028	MILD
22:31949800:T:A	cg00193210	SFI1;SFI1;SFI1;SFI1;SFI1;SFI1;SFI1;SFI1;SFI1;SFI1	0.0198132	0.0553078	0.0200933	2.92961e-05	0.00361076	0.79689	0.2376	0.2823	0.2097	MHe	22_31933028	MILD
2:207662210:A:G	cg12449916		0.0186828	0.0127323	0.0159986	7.23025e-05	0.00337213	0.792006	0.3663	0.3452	0.3011	MHe	2_207661913	POSITIVE
2:207665145:G:A	cg12449916		0.0186828	0.0127323	0.0159986	7.23025e-05	0.00337213	0.792006	0.3663	0.3452	0.3011	MHe	2_207663982	POSITIVE
6:111914825:G:A	cg01520105	TRAF3IP2;TRAF3IP2;TRAF3IP2;TRAF3IP2;TRAF3IP2	-0.00126381	0.862484	0.0135949	7.2834e-06	0.00590654	0.563331	0.1634	0.2081	0.1237	MHe	6_111909208	MILD
6:158991390:G:A	cg11065271	SYTL3	0.0174308	0.0998203	0.0255503	2.92644e-06	0.0275223	0.00108243	0.2772	0.3016	0.3495	SHe	6_158987495	MILD,NEGATIVE
2:175431990:AAGAG:A	cg12685166	WIPF1;WIPF1	0.016725	0.106509	0.0252631	3.34747e-07	0.0108128	0.239119	0.3119	0.3081	0.2903	SHe	2_175409011	MILD
17:33358804:AC:A	cg16662477	RFFL	0.076252	0.0015447	0.0352897	0.000195406	0.0172403	0.184801	0.06436	0.08065	0.09677	SHe	17_33338447	POSITIVE
10:50507454:C:T	cg08149223	C10orf71-AS1;C10orf71	0.0106198	0.0252498	0.00977388	5.72626e-05	0.00870566	0.0475849	0.4109	0.4048	0.3763	SHe	10_50507454	SHARED
14:89975673:GTTGT:GTTGTTTGT	cg07808881	FOXN3	0.000467022	0.947693	0.0229603	9.22067e-08	0.0126896	0.114661	0.3218	0.3	0.3118	SHe	14_89972534	MILD
8:68348621:ATT:A	cg01156920		-0.0075458	0.360281	-0.0181522	1.52101e-05	-0.0214435	0.0197828	0.2376	0.2484	0.2688	SHe	8_68347055	MILD,NEGATIVE
10:126484555:G:A	cg08738516	FAM53B	-0.00344409	0.622939	-0.0146803	4.92324e-05	-0.0170486	0.00277621	0.3564	0.4032	0.4516	SHe	10_126479989	MILD,NEGATIVE
6:158981001:C:CG	cg11065271	SYTL3	0.0168075	0.135063	0.0268853	1.07052e-06	0.0266332	0.00210175	0.2525	0.2774	0.3441	SHe	6_158979764	MILD,NEGATIVE
2:103534376:G:A	cg21028473	TMEM182	0.0264598	9.32243e-06	0.00795711	0.0095065	0.015043	0.0426009	0.4109	0.4242	0.4677	SHe	2_103527273	SHARED
2:8232969:A:AT	cg17423458	LINC00299	0.0110912	0.125562	0.0195952	4.36504e-06	0.0176767	0.00547981	0.1238	0.1065	0.129	SHe	2_8248288	MILD,NEGATIVE
2:207614820:C:T	cg12449916		0.0160552	0.0386864	0.0175415	2.47358e-05	0.00238025	0.868951	0.3218	0.2968	0.2419	MHe	2_207611826	POSITIVE
6:111924770:C:T	cg01520105	TRAF3IP2;TRAF3IP2;TRAF3IP2;TRAF3IP2;TRAF3IP2	-0.00341343	0.662795	0.0140917	2.95682e-06	0.00358624	0.7221	0.1485	0.1919	0.129	MHe	6_111917030	MILD
6:111924913:A:G	cg01520105	TRAF3IP2;TRAF3IP2;TRAF3IP2;TRAF3IP2;TRAF3IP2	-0.00341343	0.662795	0.0140917	2.95682e-06	0.00358624	0.7221	0.1485	0.1919	0.129	MHe	6_111917030	MILD
5:14213764:C:T	cg20824844	TRIO	0.0276086	0.0586913	0.023446	0.000108577	0.0231698	0.0630034	0.3069	0.2258	0.2581	SHe	5_14173358	MILD
12:27339192:C:T	cg03766264	STK38L	0.0479934	0.0700408	0.0505839	2.67864e-05	0.0581502	0.0730587	0.07921	0.07097	0.04839	MHe	12_27286914	MILD
12:27340248:T:G	cg03766264	STK38L	0.0479934	0.0700408	0.0505839	2.67864e-05	0.0581502	0.0730587	0.07921	0.07097	0.04839	MHe	12_27286914	MILD
12:27344004:A:T	cg03766264	STK38L	0.0479934	0.0700408	0.0505839	2.67864e-05	0.0581502	0.0730587	0.07921	0.07097	0.04839	MHe	12_27286914	MILD
13:114826746:T:C	cg08610076	RASA3	0.0121429	0.013406	0.00945483	7.6207e-05	0.0108281	0.193595	0.3465	0.3339	0.2957	MHe	13_114825471	POSITIVE
4:77394018:T:C	cg06978288	STBD1	-0.0146577	0.0255737	-0.0122187	8.75008e-05	-0.00659752	0.368528	0.4901	0.4032	0.4516	MHe	4_77372902	POSITIVE
4:77394095:C:T	cg06978288	STBD1	-0.0146577	0.0255737	-0.0122187	8.75008e-05	-0.00659752	0.368528	0.4901	0.4032	0.4516	MHe	4_77372902	POSITIVE
14:50789807:CT:C	cg01434938	CDKL1;CDKL1	-0.0157804	0.0208679	-0.012895	6.97081e-05	-0.00748657	0.170667	0.396	0.429	0.4462	SHe	14_50726972	POSITIVE
18:74843897:C:T	cg16946073	MBP;MBP	0.00426983	0.460705	0.010223	2.61234e-05	0.00506776	0.46517	0.396	0.4065	0.4516	SHo	18_74843381	MILD
5:14159925:C:T	cg20824844	TRIO	0.0155402	0.280437	0.0274511	1.8856e-05	0.026724	0.0662294	0.2772	0.2048	0.2151	SHe	5_14139913	MILD
20:46332434:C:T	cg27007807	SULF2;SULF2;SULF2	0.00398195	0.616231	0.0193316	1.39472e-07	0.00577926	0.532265	0.3614	0.4	0.3495	MHe	20_46332434	MILD
5:14432389:AT:A	cg16867702	TRIO	-0.0159185	0.0627064	-0.0186766	7.29646e-05	-0.0219085	0.0137241	0.3713	0.3758	0.371	SHe	5_14422971	MILD,NEGATIVE
5:14432521:C:T	cg16867702	TRIO	-0.0159185	0.0627064	-0.0186766	7.29646e-05	-0.0219085	0.0137241	0.3713	0.3758	0.371	SHe	5_14422971	MILD,NEGATIVE
8:68081895:A:G	cg01156920		-0.00788892	0.27449	-0.0152688	5.16522e-05	-0.0283179	0.000641986	0.4208	0.4565	0.4032	SHe	8_68066164	MILD,NEGATIVE
8:129079184:C:G	cg26180383	MIR1207;PVT1	0.00415043	0.389678	0.0134491	2.83146e-06	0.0120352	0.0521864	0.3812	0.3371	0.3817	SHe	8_129078332	MILD
2:207674345:A:T	cg12449916		0.0190714	0.0107959	0.0155795	0.000110136	0.00337213	0.792006	0.3713	0.3435	0.3011	MHe	2_207670536	POSITIVE
22:32011225:T:C	cg00193210	SFI1;SFI1;SFI1;SFI1;SFI1;SFI1;SFI1;SFI1;SFI1;SFI1	0.0198727	0.0622512	0.0204213	2.29785e-05	-0.00561387	0.702415	0.2327	0.2774	0.1989	MHe	22_32006408	MILD
22:32013745:T:C	cg00193210	SFI1;SFI1;SFI1;SFI1;SFI1;SFI1;SFI1;SFI1;SFI1;SFI1	0.0198727	0.0622512	0.0204213	2.29785e-05	-0.00561387	0.702415	0.2327	0.2774	0.1989	MHe	22_32006408	MILD
22:32015406:T:C	cg00193210	SFI1;SFI1;SFI1;SFI1;SFI1;SFI1;SFI1;SFI1;SFI1;SFI1	0.0198727	0.0622512	0.0204213	2.29785e-05	-0.00561387	0.702415	0.2327	0.2774	0.1989	MHe	22_32006408	MILD
10:126387138:T:C	cg08738516	FAM53B	0.0198147	0.0118222	0.0154103	4.77187e-05	0.00517964	0.444264	0.2871	0.3339	0.2634	SHe	10_126384610	POSITIVE
10:126390349:AG:A	cg08738516	FAM53B	0.0198147	0.0118222	0.0154103	4.77187e-05	0.00517964	0.444264	0.2871	0.3339	0.2634	SHe	10_126384610	POSITIVE
10:126390424:T:C	cg08738516	FAM53B	0.0198147	0.0118222	0.0154103	4.77187e-05	0.00517964	0.444264	0.2871	0.3339	0.2634	SHe	10_126384610	POSITIVE
10:126393943:A:C	cg08738516	FAM53B	0.0198147	0.0118222	0.0154103	4.77187e-05	0.00517964	0.444264	0.2871	0.3339	0.2634	SHe	10_126384610	POSITIVE
13:114945867:G:A	cg08610076	RASA3	0.00690826	0.109849	0.0112658	4.12773e-06	0.00197328	0.779801	0.3911	0.4355	0.414	MHe	13_114919835	MILD
2:207612128:C:T	cg12449916		0.0160552	0.0386864	0.0168377	3.86164e-05	0.00238025	0.868951	0.3218	0.3032	0.2419	MHe	2_207611826	POSITIVE
13:114840960:A:G	cg08610076	RASA3	0.0113909	0.0198494	0.00957425	6.66554e-05	0.00978295	0.23947	0.3515	0.3323	0.2903	MHe	13_114836653	POSITIVE
5:14423836:T:C	cg16867702	TRIO	-0.0159913	0.0647796	-0.0176992	0.000164017	-0.0244936	0.00517903	0.3861	0.3806	0.3817	SHe	5_14422971	MILD,NEGATIVE
22:31959566:T:TTTG	cg00193210	SFI1;SFI1;SFI1;SFI1;SFI1;SFI1;SFI1;SFI1;SFI1;SFI1	0.0198132	0.0553078	0.0200933	2.92961e-05	-0.00118177	0.935667	0.2376	0.2823	0.2043	MHe	22_31959196	MILD
14:24600390:T:A	cg13167816	FITM1	0.0166307	0.00657439	0.00917277	0.0218199	0.028831	3.07852e-05	0.3812	0.3145	0.3548	SHe	14_24586833	SHARED
3:193287311:T:TTTG	cg20754708		0.0149357	0.0594473	0.0182046	1.77912e-06	0.0100611	0.101406	0.2871	0.2661	0.3172	SHe	3_193277513	MILD
1:1465711:T:C	cg20219069	ATAD3C	-0.00548761	0.368117	-0.0140573	0.000170408	-0.0236599	0.00236602	0.0396	0.05968	0.04839	SHe	1_1465711	MILD,NEGATIVE
8:68121509:A:AT	cg01156920		-0.0102621	0.142465	-0.0152081	5.00543e-05	-0.0269483	0.00109541	0.4406	0.4629	0.414	SHe	8_68066164	MILD,NEGATIVE
14:89988373:G:A	cg07808881	FOXN3	0.00183675	0.798502	0.019801	3.17525e-06	0.0192847	0.0202104	0.3317	0.3226	0.3387	SHe	14_89986361	MILD,NEGATIVE
8:68348674:C:CA	cg01156920		-0.00597197	0.468509	-0.0183872	1.66363e-05	-0.0245386	0.00901742	0.2327	0.2403	0.2581	SHe	8_68347055	MILD,NEGATIVE
13:114946858:A:G	cg08610076	RASA3	0.00725519	0.0972917	0.0110725	5.87396e-06	0.00197328	0.779801	0.3812	0.4339	0.414	MHe	13_114919835	MILD
22:32027922:A:G	cg00193210	SFI1;SFI1;SFI1;SFI1;SFI1;SFI1;SFI1;SFI1;SFI1;SFI1	0.0198727	0.0622512	0.0203229	2.6395e-05	-0.00561387	0.702415	0.2327	0.279	0.1989	MHe	22_32027922	MILD
14:89988232:A:G	cg07808881	FOXN3	0.00330115	0.62539	0.0177093	8.56498e-06	0.0185138	0.023266	0.3911	0.4161	0.4086	SHe	14_89986361	MILD,NEGATIVE
6:158983510:T:C	cg11065271	SYTL3	0.0148124	0.171982	0.0258644	2.31856e-06	0.026611	0.00150955	0.2673	0.2903	0.3441	SHe	6_158979764	MILD,NEGATIVE
11:45945969:C:T	cg05148610	PHF21A;PHF21A	0.00961341	0.248176	0.0196107	4.21452e-07	0.000101666	0.992123	0.203	0.1774	0.1559	SHe	11_45931502	MILD
3:193329343:G:A	cg20754708		-0.00312398	0.760093	-0.0222893	2.90162e-06	-0.0231204	0.00210501	0.1634	0.1597	0.1398	SHe	3_193290969	MILD,NEGATIVE
3:193336035:A:G	cg20754708		-0.00312398	0.760093	-0.0222893	2.90162e-06	-0.0231204	0.00210501	0.1634	0.1597	0.1398	SHe	3_193290969	MILD,NEGATIVE
3:193359192:C:G	cg20754708		-0.00312398	0.760093	-0.0222893	2.90162e-06	-0.0231204	0.00210501	0.1634	0.1597	0.1398	SHe	3_193290969	MILD,NEGATIVE
3:193364468:G:T	cg20754708		-0.00312398	0.760093	-0.0222893	2.90162e-06	-0.0231204	0.00210501	0.1634	0.1597	0.1398	SHe	3_193290969	MILD,NEGATIVE
18:2632214:C:T	cg07878065		0.021368	3.83539e-08	0.00976932	0.00236213	0.0223727	0.00750446	0.09406	0.07903	0.0914	SHo	18_2632214	SHARED
18:2632223:C:T	cg07878065		0.021368	3.83539e-08	0.00976932	0.00236213	0.0223727	0.00750446	0.09406	0.07903	0.0914	SHo	18_2632214	SHARED
3:193322658:A:AAAAAAAG	cg20754708		-0.00285684	0.776732	-0.0224233	2.7551e-06	-0.0231204	0.00210501	0.1634	0.1565	0.1398	SHe	3_193290969	MILD,NEGATIVE
6:159042876:C:A	cg11065271	SYTL3	0.017748	0.0554788	0.0251734	3.07764e-07	-0.00788586	0.347741	0.4257	0.4419	0.4677	SHe	6_159011724	MILD
6:159044868:C:G	cg11065271	SYTL3	0.017748	0.0554788	0.0251734	3.07764e-07	-0.00788586	0.347741	0.4257	0.4419	0.4677	SHe	6_159011724	MILD
6:159045294:G:A	cg11065271	SYTL3	0.017748	0.0554788	0.0251734	3.07764e-07	-0.00788586	0.347741	0.4257	0.4419	0.4677	SHe	6_159011724	MILD
6:158995867:C:G	cg11065271	SYTL3	0.0145922	0.171996	0.0259928	1.4906e-06	0.0262526	0.000742473	0.2772	0.2935	0.3548	SHe	6_158992577	MILD,NEGATIVE
6:158997568:A:G	cg11065271	SYTL3	0.0145922	0.171996	0.0259928	1.4906e-06	0.0262526	0.000742473	0.2772	0.2935	0.3548	SHe	6_158992577	MILD,NEGATIVE
6:158998253:A:G	cg11065271	SYTL3	0.0145922	0.171996	0.0259928	1.4906e-06	0.0262526	0.000742473	0.2772	0.2935	0.3548	SHe	6_158992577	MILD,NEGATIVE
6:159000569:TG:T	cg11065271	SYTL3	0.0145922	0.171996	0.0259928	1.4906e-06	0.0262526	0.000742473	0.2772	0.2935	0.3548	SHe	6_158992577	MILD,NEGATIVE
10:126544646:A:T	cg08738516	FAM53B	-0.00793136	0.230585	-0.013507	0.0001554	-0.0201596	0.00055545	0.3911	0.421	0.4946	SHe	10_126533872	MILD,NEGATIVE
14:50786868:C:G	cg01434938	CDKL1;CDKL1	-0.015434	0.0220616	-0.0123113	0.000149464	-0.0076507	0.156265	0.396	0.429	0.4516	SHe	14_50726972	POSITIVE
14:50789101:A:AATACA	cg01434938	CDKL1;CDKL1	-0.015434	0.0220616	-0.0123113	0.000149464	-0.0076507	0.156265	0.396	0.429	0.4516	SHe	14_50726972	POSITIVE
14:50789897:A:G	cg01434938	CDKL1;CDKL1	-0.015434	0.0220616	-0.0123113	0.000149464	-0.0076507	0.156265	0.396	0.429	0.4516	SHe	14_50726972	POSITIVE
3:187057129:TAAAAAAAA:T	cg07170983		0.00279142	0.630282	0.0156882	2.28892e-07	0.000840405	0.881761	0.302	0.3968	0.2957	SHe	3_187103774	MILD
12:12624922:G:A	cg15429134	LOH12CR1	0.0292412	0.00718807	0.0226348	5.76178e-05	0.0117826	0.133809	0.3465	0.4032	0.3817	SHe	12_12623791	POSITIVE
8:129083459:G:A	cg26180383	MIR1207;PVT1	0.00415043	0.389678	0.0133648	4.04841e-06	0.0106398	0.0823128	0.3812	0.3403	0.3871	SHe	8_129078332	MILD
8:129083584:G:A	cg26180383	MIR1207;PVT1	0.00415043	0.389678	0.0133648	4.04841e-06	0.0106398	0.0823128	0.3812	0.3403	0.3871	SHe	8_129078332	MILD
4:77175966:G:A	cg06978288	STBD1	-0.0099651	0.109005	0.0114897	7.38284e-05	0.0176483	0.0166096	0.4851	0.4823	0.4032	MHe	4_77175966	MILD,NEGATIVE
1:111967200:G:C	cg10345494	C1orf162;C1orf162;C1orf162	0.0181933	0.00312178	0.011455	5.49509e-05	0.00467235	0.297445	0.2079	0.2032	0.2204	MHe	1_111964262	POSITIVE
16:88826073:G:C	cg07318627	FAM38A	0.0091447	0.11568	0.012635	1.12839e-05	0.0074569	0.178957	0.3069	0.3468	0.2903	MHe	16_88820993	MILD
8:142161064:C:T	cg18630091	DENND3	-0.0125103	0.0281984	-0.0117684	0.000204521	-0.0145352	0.0350871	0.3465	0.3645	0.3441	MHe	8_142145456	SHARED
5:14222364:C:T	cg20824844	TRIO	0.0276086	0.0586913	0.0234358	7.80487e-05	0.0225574	0.063661	0.3069	0.2306	0.2634	SHe	5_14173358	MILD
6:159019657:GT:G	cg11065271	SYTL3	0.0145922	0.171996	0.0260161	2.13018e-06	0.0284546	0.000307954	0.2772	0.2935	0.371	SHe	6_159011724	MILD,NEGATIVE
14:24589461:A:C	cg13167816	FITM1	0.0165725	0.00711103	0.00894135	0.0237097	0.028831	3.07852e-05	0.3861	0.3226	0.3548	SHe	14_24586833	SHARED
14:24589464:A:C	cg13167816	FITM1	0.0165725	0.00711103	0.00894135	0.0237097	0.028831	3.07852e-05	0.3861	0.3226	0.3548	SHe	14_24586833	SHARED
14:24591892:A:G	cg13167816	FITM1	0.0165725	0.00711103	0.00894135	0.0237097	0.028831	3.07852e-05	0.3861	0.3226	0.3548	SHe	14_24586833	SHARED
14:24593980:G:A	cg13167816	FITM1	0.0165725	0.00711103	0.00894135	0.0237097	0.028831	3.07852e-05	0.3861	0.3226	0.3548	SHe	14_24586833	SHARED
14:24594114:A:G	cg13167816	FITM1	0.0165725	0.00711103	0.00894135	0.0237097	0.028831	3.07852e-05	0.3861	0.3226	0.3548	SHe	14_24586833	SHARED
14:24594774:TTG:T	cg13167816	FITM1	0.0165725	0.00711103	0.00894135	0.0237097	0.028831	3.07852e-05	0.3861	0.3226	0.3548	SHe	14_24586833	SHARED
6:111643164:C:CA	cg01520105	TRAF3IP2;TRAF3IP2;TRAF3IP2;TRAF3IP2;TRAF3IP2	0.00656333	0.381912	0.0132853	3.54311e-05	0.00990087	0.277006	0.1337	0.1806	0.1075	MHe	6_111617796	MILD
8:142167407:G:A	cg18630091	DENND3	-0.0125103	0.0281984	-0.0116053	0.000242213	-0.0145352	0.0350871	0.3465	0.3613	0.3441	MHe	8_142145456	SHARED
8:142168774:G:A	cg18630091	DENND3	-0.0125103	0.0281984	-0.0116053	0.000242213	-0.0145352	0.0350871	0.3465	0.3613	0.3441	MHe	8_142145456	SHARED
1:1460044:A:G	cg20219069	ATAD3C	-0.00548761	0.368117	-0.0146911	0.000102003	-0.0202425	0.00722587	0.0396	0.05806	0.05376	SHe	1_1451380	MILD,NEGATIVE
10:126399930:G:A	cg08738516	FAM53B	0.0198147	0.0118222	0.0152444	5.52201e-05	0.00561201	0.395049	0.2871	0.3306	0.2688	SHe	10_126384610	POSITIVE
10:126410610:G:C	cg08738516	FAM53B	0.0198147	0.0118222	0.0152444	5.52201e-05	0.00561201	0.395049	0.2871	0.3306	0.2688	SHe	10_126384610	POSITIVE
10:126411015:T:C	cg08738516	FAM53B	0.0198147	0.0118222	0.0152444	5.52201e-05	0.00561201	0.395049	0.2871	0.3306	0.2688	SHe	10_126384610	POSITIVE
10:126411924:G:A	cg08738516	FAM53B	0.0198147	0.0118222	0.0152444	5.52201e-05	0.00561201	0.395049	0.2871	0.3306	0.2688	SHe	10_126384610	POSITIVE
10:126412323:C:T	cg08738516	FAM53B	0.0198147	0.0118222	0.0152444	5.52201e-05	0.00561201	0.395049	0.2871	0.3306	0.2688	SHe	10_126384610	POSITIVE
6:158991568:C:T	cg11065271	SYTL3	0.0185276	0.0904329	0.0238751	1.46115e-05	0.0275604	0.000927115	0.2871	0.2935	0.3387	SHe	6_158987495	MILD,NEGATIVE
4:148937537:C:G	cg26282731	ARHGAP10	0.0330286	0.0549884	0.0375727	4.75777e-05	0.0259697	0.173998	0.06931	0.04677	0.05376	MHe	4_148931115	MILD
4:148938598:C:A	cg26282731	ARHGAP10	0.0330286	0.0549884	0.0375727	4.75777e-05	0.0259697	0.173998	0.06931	0.04677	0.05376	MHe	4_148931115	MILD
4:148945136:A:G	cg26282731	ARHGAP10	0.0330286	0.0549884	0.0375727	4.75777e-05	0.0259697	0.173998	0.06931	0.04677	0.05376	MHe	4_148931115	MILD
4:148945144:C:T	cg26282731	ARHGAP10	0.0330286	0.0549884	0.0375727	4.75777e-05	0.0259697	0.173998	0.06931	0.04677	0.05376	MHe	4_148931115	MILD
4:148948847:A:G	cg26282731	ARHGAP10	0.0330286	0.0549884	0.0375727	4.75777e-05	0.0259697	0.173998	0.06931	0.04677	0.05376	MHe	4_148931115	MILD
4:148961965:T:TG	cg26282731	ARHGAP10	0.0330286	0.0549884	0.0375727	4.75777e-05	0.0259697	0.173998	0.06931	0.04677	0.05376	MHe	4_148931115	MILD
4:148969249:C:T	cg26282731	ARHGAP10	0.0330286	0.0549884	0.0375727	4.75777e-05	0.0259697	0.173998	0.06931	0.04677	0.05376	MHe	4_148931115	MILD
4:148969618:G:T	cg26282731	ARHGAP10	0.0330286	0.0549884	0.0375727	4.75777e-05	0.0259697	0.173998	0.06931	0.04677	0.05376	MHe	4_148931115	MILD
16:88507269:G:A	cg26884787	ZFPM1	0.00665141	0.0416977	0.00960931	7.17747e-06	0.00637982	0.098292	0.3317	0.2581	0.2688	SHe	16_88506599	POSITIVE
2:103379759:T:C	cg21028473	TMEM182	-0.0182569	0.0414738	-0.017334	2.77962e-05	-0.0151772	0.0906273	0.1485	0.1403	0.1667	SHe	2_103341646	POSITIVE
12:133345251:C:T	cg15402627		0.0648247	2.23233e-07	-0.00257951	0.363538	0.0127581	0.0242499	0.06931	0.05645	0.06989	MHo	12_133337842	SEVERE,NEGATIVE
12:133352329:TGTC:T	cg15402627		0.0648247	2.23233e-07	-0.00257951	0.363538	0.0127581	0.0242499	0.06931	0.05645	0.06989	MHo	12_133349175	SEVERE,NEGATIVE
12:133353682:G:A	cg15402627		0.0648247	2.23233e-07	-0.00257951	0.363538	0.0127581	0.0242499	0.06931	0.05645	0.06989	MHo	12_133352895	SEVERE,NEGATIVE
10:126539128:T:G	cg08738516	FAM53B	-0.00793136	0.230585	-0.0134716	0.000190143	-0.0201596	0.00055545	0.3911	0.4226	0.4946	SHe	10_126533872	MILD,NEGATIVE
2:207623499:C:A	cg12449916		0.0164538	0.0337339	0.0166997	4.6468e-05	-0.00117968	0.932883	0.3168	0.3081	0.2473	MHe	2_207611826	POSITIVE
2:175428639:T:C	cg12685166	WIPF1;WIPF1	0.0172472	0.0970525	0.0247106	6.29814e-07	0.0108128	0.239119	0.3168	0.3081	0.2903	SHe	2_175409011	MILD
2:175431409:C:T	cg12685166	WIPF1;WIPF1	0.0172472	0.0970525	0.0247106	6.29814e-07	0.0108128	0.239119	0.3168	0.3081	0.2903	SHe	2_175409011	MILD
6:111644442:C:T	cg01520105	TRAF3IP2;TRAF3IP2;TRAF3IP2;TRAF3IP2;TRAF3IP2	0.00547395	0.446953	0.0135746	2.32277e-05	0.00990087	0.277006	0.1386	0.1823	0.1075	MHe	6_111617796	MILD
6:111644665:A:G	cg01520105	TRAF3IP2;TRAF3IP2;TRAF3IP2;TRAF3IP2;TRAF3IP2	0.00547395	0.446953	0.0135746	2.32277e-05	0.00990087	0.277006	0.1386	0.1823	0.1075	MHe	6_111617796	MILD
6:111645107:A:G	cg01520105	TRAF3IP2;TRAF3IP2;TRAF3IP2;TRAF3IP2;TRAF3IP2	0.00547395	0.446953	0.0135746	2.32277e-05	0.00990087	0.277006	0.1386	0.1823	0.1075	MHe	6_111617796	MILD
3:187124714:C:T	cg07170983		-0.0103907	0.0600657	-0.0162278	1.17395e-07	0.00233644	0.657613	0.4505	0.429	0.4355	SHe	3_187122250	MILD
2:175422852:T:A	cg12685166	WIPF1;WIPF1	0.0128732	0.196216	0.0249435	3.36675e-07	0.011773	0.201776	0.3416	0.3177	0.3011	SHe	2_175409011	MILD
13:114916259:A:G	cg08610076	RASA3	0.00719831	0.11172	0.0108002	1.11889e-05	0.00102436	0.881705	0.4703	0.471	0.4247	MHe	13_114911087	MILD
13:114916406:G:T	cg08610076	RASA3	0.00719831	0.11172	0.0108002	1.11889e-05	0.00102436	0.881705	0.4703	0.471	0.4247	MHe	13_114911087	MILD
20:46333567:G:C	cg27007807	SULF2;SULF2;SULF2	-0.00590178	0.421155	-0.0179573	4.02808e-07	-0.00694452	0.430915	0.495	0.4629	0.4516	MHe	20_46333567	MILD
3:186118616:C:T	cg07170983		0.0120169	0.0852291	0.0173069	0.000128693	0.00650506	0.510667	0.1535	0.1339	0.06989	SHe	3_186103439	MILD
4:77208196:G:T	cg06978288	STBD1	0.0124594	0.108125	0.0130831	0.000158589	0.015519	0.0971721	0.2228	0.2145	0.1935	MHe	4_77206895	MILD
14:50778816:A:C	cg01434938	CDKL1;CDKL1	-0.0154566	0.0222897	-0.0123882	0.000128945	-0.0076507	0.156265	0.401	0.4323	0.4516	SHe	14_50726972	POSITIVE
14:50779229:C:T	cg01434938	CDKL1;CDKL1	-0.0154566	0.0222897	-0.0123882	0.000128945	-0.0076507	0.156265	0.401	0.4323	0.4516	SHe	14_50726972	POSITIVE
14:50780877:C:A	cg01434938	CDKL1;CDKL1	-0.0154566	0.0222897	-0.0123882	0.000128945	-0.0076507	0.156265	0.401	0.4323	0.4516	SHe	14_50726972	POSITIVE
14:50783521:G:A	cg01434938	CDKL1;CDKL1	-0.0154566	0.0222897	-0.0123882	0.000128945	-0.0076507	0.156265	0.401	0.4323	0.4516	SHe	14_50726972	POSITIVE
14:50783770:T:C	cg01434938	CDKL1;CDKL1	-0.0154566	0.0222897	-0.0123882	0.000128945	-0.0076507	0.156265	0.401	0.4323	0.4516	SHe	14_50726972	POSITIVE
14:50784919:C:A	cg01434938	CDKL1;CDKL1	-0.0154566	0.0222897	-0.0123882	0.000128945	-0.0076507	0.156265	0.401	0.4323	0.4516	SHe	14_50726972	POSITIVE
14:50785130:T:G	cg01434938	CDKL1;CDKL1	-0.0154566	0.0222897	-0.0123882	0.000128945	-0.0076507	0.156265	0.401	0.4323	0.4516	SHe	14_50726972	POSITIVE
14:50786841:A:G	cg01434938	CDKL1;CDKL1	-0.0154566	0.0222897	-0.0123882	0.000128945	-0.0076507	0.156265	0.401	0.4323	0.4516	SHe	14_50726972	POSITIVE
14:50786854:C:G	cg01434938	CDKL1;CDKL1	-0.0154566	0.0222897	-0.0123882	0.000128945	-0.0076507	0.156265	0.401	0.4323	0.4516	SHe	14_50726972	POSITIVE
14:50787043:C:G	cg01434938	CDKL1;CDKL1	-0.0154566	0.0222897	-0.0123882	0.000128945	-0.0076507	0.156265	0.401	0.4323	0.4516	SHe	14_50726972	POSITIVE
14:50788213:C:T	cg01434938	CDKL1;CDKL1	-0.0154566	0.0222897	-0.0123882	0.000128945	-0.0076507	0.156265	0.401	0.4323	0.4516	SHe	14_50726972	POSITIVE
14:50789041:C:T	cg01434938	CDKL1;CDKL1	-0.0154566	0.0222897	-0.0123882	0.000128945	-0.0076507	0.156265	0.401	0.4323	0.4516	SHe	14_50726972	POSITIVE
14:50789078:GT:G	cg01434938	CDKL1;CDKL1	-0.0154566	0.0222897	-0.0123882	0.000128945	-0.0076507	0.156265	0.401	0.4323	0.4516	SHe	14_50726972	POSITIVE
14:50792273:A:G	cg01434938	CDKL1;CDKL1	-0.0154566	0.0222897	-0.0123882	0.000128945	-0.0076507	0.156265	0.401	0.4323	0.4516	SHe	14_50726972	POSITIVE
5:14159430:CA:C	cg20824844	TRIO	0.0201698	0.196281	0.0269416	4.19414e-05	0.0303946	0.036674	0.2475	0.2016	0.2097	SHe	5_14139913	MILD,NEGATIVE
4:77356246:C:T	cg06978288	STBD1	0.0141276	0.0613007	0.0127224	0.000167385	0.0210384	0.0218197	0.2673	0.2774	0.2151	MHe	4_77356246	MILD,NEGATIVE
4:148949992:C:T	cg26282731	ARHGAP10	0.0330286	0.0549884	0.0375727	4.75777e-05	0.024483	0.181601	0.06931	0.04677	0.05914	MHe	4_148931115	MILD
4:148952982:A:G	cg26282731	ARHGAP10	0.0330286	0.0549884	0.0375727	4.75777e-05	0.024483	0.181601	0.06931	0.04677	0.05914	MHe	4_148931115	MILD
4:148954309:G:A	cg26282731	ARHGAP10	0.0330286	0.0549884	0.0375727	4.75777e-05	0.024483	0.181601	0.06931	0.04677	0.05914	MHe	4_148931115	MILD
4:148954769:C:T	cg26282731	ARHGAP10	0.0330286	0.0549884	0.0375727	4.75777e-05	0.024483	0.181601	0.06931	0.04677	0.05914	MHe	4_148931115	MILD
4:148960089:G:GTTTTGAAACTTAGTGTTAT	cg26282731	ARHGAP10	0.0330286	0.0549884	0.0375727	4.75777e-05	0.024483	0.181601	0.06931	0.04677	0.05914	MHe	4_148931115	MILD
4:148960670:C:T	cg26282731	ARHGAP10	0.0330286	0.0549884	0.0375727	4.75777e-05	0.024483	0.181601	0.06931	0.04677	0.05914	MHe	4_148931115	MILD
4:148960736:T:C	cg26282731	ARHGAP10	0.0330286	0.0549884	0.0375727	4.75777e-05	0.024483	0.181601	0.06931	0.04677	0.05914	MHe	4_148931115	MILD
4:148962145:A:T	cg26282731	ARHGAP10	0.0330286	0.0549884	0.0375727	4.75777e-05	0.024483	0.181601	0.06931	0.04677	0.05914	MHe	4_148931115	MILD
13:114888536:T:C	cg08610076	RASA3	-0.0110779	0.0155653	-0.0107446	2.11916e-05	-0.00550321	0.511391	0.3267	0.3306	0.3011	MHe	13_114887811	POSITIVE
18:74848398:A:G	cg16946073	MBP;MBP	0.00330283	0.556739	0.0109639	5.62832e-06	0.00945433	0.184534	0.4505	0.4565	0.4946	SHo	18_74845353	MILD
18:74848824:G:A	cg16946073	MBP;MBP	0.00330283	0.556739	0.0109639	5.62832e-06	0.00945433	0.184534	0.4505	0.4565	0.4946	SHo	18_74845353	MILD
18:74849087:A:T	cg16946073	MBP;MBP	0.00330283	0.556739	0.0109639	5.62832e-06	0.00945433	0.184534	0.4505	0.4565	0.4946	SHo	18_74845353	MILD
18:74842719:A:C	cg16946073	MBP;MBP	-0.00469987	0.350609	-0.0110452	4.41513e-06	-0.0214331	0.00577862	0.401	0.3532	0.3495	SHo	18_74842641	MILD,NEGATIVE
22:31977273:C:CT	cg00193210	SFI1;SFI1;SFI1;SFI1;SFI1;SFI1;SFI1;SFI1;SFI1;SFI1	0.0159165	0.1303	0.0202524	3.95172e-05	0.0100772	0.473457	0.2574	0.271	0.2043	MHe	22_31977273	MILD
5:14355962:C:G	cg16867702	TRIO	0.0212928	0.151275	0.044957	6.08522e-05	0.0525668	0.0122664	0.09406	0.04194	0.05376	SHe	5_14355962	MILD,NEGATIVE
6:111617796:T:C	cg01520105	TRAF3IP2;TRAF3IP2;TRAF3IP2;TRAF3IP2;TRAF3IP2	0.00952067	0.256646	0.0135586	0.000174433	0.0142593	0.221954	0.104	0.1452	0.06989	MHe	6_111617796	MILD
14:50782765:A:T	cg01434938	CDKL1;CDKL1	-0.015434	0.0220616	-0.0120814	0.000186309	-0.0076507	0.156265	0.396	0.4306	0.4516	SHe	14_50726972	POSITIVE
14:50783898:G:T	cg01434938	CDKL1;CDKL1	-0.015434	0.0220616	-0.0120814	0.000186309	-0.0076507	0.156265	0.396	0.4306	0.4516	SHe	14_50726972	POSITIVE
14:50786004:A:G	cg01434938	CDKL1;CDKL1	-0.015434	0.0220616	-0.0120814	0.000186309	-0.0076507	0.156265	0.396	0.4306	0.4516	SHe	14_50726972	POSITIVE
2:207672984:A:G	cg12449916		0.0190714	0.0107959	0.0152866	0.000160297	0.00337213	0.792006	0.3713	0.3419	0.3011	MHe	2_207670536	POSITIVE
3:193321876:T:C	cg20754708		-0.0072629	0.457582	-0.0184924	1.2344e-05	-0.0178843	0.00635549	0.1931	0.2016	0.1828	SHe	3_193290969	MILD,NEGATIVE
6:111608025:A:G	cg01520105	TRAF3IP2;TRAF3IP2;TRAF3IP2;TRAF3IP2;TRAF3IP2	0.00547395	0.446953	0.0137156	2.3744e-05	0.00990087	0.277006	0.1386	0.1806	0.1075	MHe	6_111586667	MILD
6:111611193:T:G	cg01520105	TRAF3IP2;TRAF3IP2;TRAF3IP2;TRAF3IP2;TRAF3IP2	0.00547395	0.446953	0.0137156	2.3744e-05	0.00990087	0.277006	0.1386	0.1806	0.1075	MHe	6_111610122	MILD
3:187123388:C:T	cg07170983		-0.0103907	0.0600657	-0.0162278	1.17395e-07	0.00199123	0.709541	0.4505	0.429	0.4301	SHe	3_187122250	MILD
3:187123742:C:T	cg07170983		-0.0103907	0.0600657	-0.0162278	1.17395e-07	0.00199123	0.709541	0.4505	0.429	0.4301	SHe	3_187122250	MILD
10:35208863:C:T	cg19215266	CREM;CREM;CREM;CREM;CREM;CREM	0.0166351	0.0260205	0.0182493	3.41229e-05	0.0106468	0.240484	0.2673	0.2629	0.2419	SHe	10_35208863	POSITIVE
10:35214293:A:G	cg19215266	CREM;CREM;CREM;CREM;CREM;CREM	0.0166351	0.0260205	0.0182493	3.41229e-05	0.0106468	0.240484	0.2673	0.2629	0.2419	SHe	10_35214293	POSITIVE
12:133309088:G:C	cg15402627		0.0577309	4.35791e-06	-0.00320173	0.250865	0.0137935	0.0177395	0.06931	0.05645	0.06452	MHo	12_133021489	SEVERE,NEGATIVE
16:88835138:G:A	cg07318627	FAM38A	0.00818991	0.181263	0.0131993	2.38559e-06	0.00812375	0.178477	0.3564	0.3726	0.3925	MHe	16_88834788	MILD
20:46349161:G:A	cg27007807	SULF2;SULF2;SULF2	-0.00915092	0.406082	-0.0208788	1.32559e-05	-0.00169648	0.872615	0.1584	0.179	0.2204	MHe	20_46348989	MILD
3:194748869:C:T	cg07387383		0.00113327	0.587994	0.00941666	1.47976e-05	0.000401805	0.905883	0.1733	0.1726	0.2043	SHo	3_194748869	MILD
13:114961391:CA:C	cg08610076	RASA3	0.00618423	0.16286	0.00985475	5.94905e-05	0.0125246	0.070059	0.4455	0.5	0.4624	MHe	13_114890016	MILD
12:27147355:T:C	cg03766264	STK38L	0.0330937	0.133486	0.0466701	3.88714e-05	0.0525415	0.0769516	0.09901	0.07742	0.05914	MHe	12_27139987	MILD
12:27148863:A:T	cg03766264	STK38L	0.0330937	0.133486	0.0466701	3.88714e-05	0.0525415	0.0769516	0.09901	0.07742	0.05914	MHe	12_27396229	MILD
12:27153188:C:G	cg03766264	STK38L	0.0330937	0.133486	0.0466701	3.88714e-05	0.0525415	0.0769516	0.09901	0.07742	0.05914	MHe	12_27150917	MILD
12:27156646:G:C	cg03766264	STK38L	0.0330937	0.133486	0.0466701	3.88714e-05	0.0525415	0.0769516	0.09901	0.07742	0.05914	MHe	12_27155232	MILD
12:27156736:A:G	cg03766264	STK38L	0.0330937	0.133486	0.0466701	3.88714e-05	0.0525415	0.0769516	0.09901	0.07742	0.05914	MHe	12_27155232	MILD
12:27157897:G:T	cg03766264	STK38L	0.0330937	0.133486	0.0466701	3.88714e-05	0.0525415	0.0769516	0.09901	0.07742	0.05914	MHe	12_27155232	MILD
13:114946956:C:T	cg08610076	RASA3	0.00725519	0.0972917	0.0107818	1.15408e-05	0.00266864	0.703544	0.3812	0.4323	0.4086	MHe	13_114919835	MILD
12:27427917:A:G	cg03766264	STK38L	0.0445181	0.0202419	0.0391513	3.34332e-05	0.0310988	0.235371	0.1337	0.1177	0.08065	MHe	12_27412892	POSITIVE
13:114827500:A:G	cg08610076	RASA3	0.0114136	0.0191008	0.0101081	3.6583e-05	0.00458811	0.591991	0.3416	0.3161	0.2849	MHe	13_114827500	POSITIVE
13:114945972:T:C	cg08610076	RASA3	0.00659626	0.124536	0.0110725	5.87396e-06	0.00197328	0.779801	0.3861	0.4339	0.414	MHe	13_114919835	MILD
13:114945991:C:G	cg08610076	RASA3	0.00659626	0.124536	0.0110725	5.87396e-06	0.00197328	0.779801	0.3861	0.4339	0.414	MHe	13_114919835	MILD
6:111763620:T:C	cg01520105	TRAF3IP2;TRAF3IP2;TRAF3IP2;TRAF3IP2;TRAF3IP2	0.00216785	0.775603	0.0138453	6.74596e-05	0.0151501	0.162312	0.1238	0.1677	0.08602	MHe	6_111681673	MILD
3:194750853:C:CA	cg07387383		0.00125655	0.536501	0.0093599	1.52495e-05	0.000146461	0.965522	0.1782	0.1758	0.2097	SHo	3_194722955	MILD
12:12625588:G:C	cg15429134	LOH12CR1	0.0275427	0.0112115	0.0224127	6.1473e-05	0.0117826	0.133809	0.3416	0.3984	0.3817	SHe	12_12623791	POSITIVE
2:218939630:C:T	cg18643837	RUFY4;RUFY4	-0.0095762	0.0444394	-0.00786394	0.000255196	-0.0153224	0.00356102	0.4703	0.4694	0.4677	SHe	2_218911865	SHARED
20:46343628:G:C	cg27007807	SULF2;SULF2;SULF2	-0.0116936	0.303474	-0.020308	3.09666e-05	-0.00169648	0.872615	0.1436	0.1726	0.2204	MHe	20_46343066	MILD
12:27248376:A:G	cg03766264	STK38L	0.0394353	0.112897	0.0458632	8.01715e-05	0.0549424	0.0760269	0.08911	0.07742	0.05376	MHe	12_27227065	MILD
12:27291952:G:A	cg03766264	STK38L	0.0346549	0.10148	0.0517752	0.000117504	0.032821	0.291912	0.09406	0.05323	0.05376	MHe	12_27286914	MILD
12:27291956:T:G	cg03766264	STK38L	0.0346549	0.10148	0.0517752	0.000117504	0.032821	0.291912	0.09406	0.05323	0.05376	MHe	12_27286914	MILD
16:88826478:T:TCCACGCCTGGCCCACCCC	cg07318627	FAM38A	0.00770636	0.199919	0.0127137	3.75927e-06	0.00642248	0.234885	0.401	0.4161	0.3978	MHe	16_88826477	MILD
8:129054881:C:G	cg26180383	MIR1207;PVT1	-0.00443766	0.422412	-0.0132597	3.2702e-06	-0.00642563	0.379066	0.2921	0.3016	0.2634	SHe	8_129061048	MILD
13:114795107:GT:G	cg08610076	RASA3	0.0115579	0.0212767	0.00914252	0.000102428	0.0108281	0.193595	0.3564	0.3403	0.2957	MHe	13_114795107	POSITIVE
10:91274860:GCAAAA:G	cg21587506	IFIT3;IFIT3;IFIT3;IFIT3	0.014628	0.0291718	0.00975006	0.0319507	0.0475435	8.22424e-06	0.4505	0.429	0.4462	SHo	10_91092162	SHARED
8:129055042:C:T	cg26180383	MIR1207;PVT1	-0.00443766	0.422412	-0.013725	1.52301e-06	-0.0052036	0.476329	0.2921	0.2952	0.2581	SHe	8_129055042	MILD
8:129055290:G:A	cg26180383	MIR1207;PVT1	-0.00443766	0.422412	-0.013725	1.52301e-06	-0.0052036	0.476329	0.2921	0.2952	0.2581	SHe	8_129055042	MILD
22:32025913:T:C	cg00193210	SFI1;SFI1;SFI1;SFI1;SFI1;SFI1;SFI1;SFI1;SFI1;SFI1	0.0198727	0.0622512	0.0204038	2.43465e-05	-0.00931453	0.524192	0.2327	0.279	0.2043	MHe	22_32025560	MILD
12:12641194:C:CTTTG	cg15429134	LOH12CR1	0.0275427	0.0112115	0.0215574	0.00014483	0.0146778	0.0609101	0.3416	0.4016	0.3817	SHe	12_12639649	POSITIVE
2:8439629:G:A	cg26955963	LINC00299	0.0232502	0.00764111	0.017853	6.1613e-05	0.014748	0.09687	0.3663	0.3371	0.3548	SHe	2_8438959	POSITIVE
20:46351441:C:T	cg27007807	SULF2;SULF2;SULF2	-0.0085157	0.441984	-0.0209985	1.51678e-05	-0.00169648	0.872615	0.1535	0.1758	0.2204	MHe	20_46350413	MILD
20:46351953:A:T	cg27007807	SULF2;SULF2;SULF2	-0.0085157	0.441984	-0.0209985	1.51678e-05	-0.00169648	0.872615	0.1535	0.1758	0.2204	MHe	20_46351667	MILD
4:77198700:TA:TAA	cg06978288	STBD1	0.0060283	0.462751	0.0166965	2.66797e-05	0.0320737	0.00165466	0.203	0.1629	0.1398	MHe	4_77182033	MILD,NEGATIVE
3:187103122:G:GT	cg07170983		-0.011481	0.0229805	-0.0158391	2.82456e-07	0.00463092	0.383289	0.4901	0.4548	0.4677	SHe	3_187097581	POSITIVE
2:175369672:G:A	cg12685166	WIPF1;WIPF1	0.00912997	0.361077	0.0240885	9.00246e-07	0.0155465	0.105131	0.3168	0.3065	0.2634	SHe	2_175368582	MILD
13:100844948:C:T	cg24388175	PCCA;PCCA;PCCA	0.0243747	0.0136845	0.0210738	0.000100388	0.0279366	0.0107835	0.396	0.4565	0.4194	SHe	13_100843778	SHARED
2:99195095:T:C	cg02420943	INPP4A;INPP4A;INPP4A;INPP4A	-0.0133175	0.103563	-0.0137353	8.11333e-05	-0.0127641	0.0143123	0.2327	0.2758	0.2849	SHe	2_99031351	MILD,NEGATIVE
8:129092025:T:C	cg26180383	MIR1207;PVT1	0.00482719	0.332625	0.013043	1.15743e-05	0.0136736	0.0261311	0.3515	0.3097	0.3763	SHe	8_129084065	MILD,NEGATIVE
6:111594056:A:G	cg01520105	TRAF3IP2;TRAF3IP2;TRAF3IP2;TRAF3IP2;TRAF3IP2	0.00662768	0.382058	0.013368	5.15452e-05	0.0125827	0.201329	0.1139	0.1629	0.09677	MHe	6_111586667	MILD
16:88823344:T:C	cg07318627	FAM38A	0.00907876	0.109285	0.0112716	8.51571e-05	0.0159909	0.00374257	0.3317	0.3484	0.3172	MHe	16_88822095	MILD,NEGATIVE
12:54768662:G:A	cg04401764	ZNF385A;ZNF385A;ZNF385A;ZNF385A;ZNF385A;ZNF385A;LOC102724050;LOC102724050	0.0234222	0.0819772	0.0252786	0.000119791	0.0207534	0.146952	0.06931	0.05968	0.06452	MHe	12_54762150	MILD
1:111952162:T:A	cg10345494	C1orf162;C1orf162;C1orf162	0.0116253	0.0147225	0.00869146	0.000117846	0.00339337	0.39312	0.3416	0.4048	0.3978	MHe	1_111939709	POSITIVE
1:111952247:A:T	cg10345494	C1orf162;C1orf162;C1orf162	0.0116253	0.0147225	0.00869146	0.000117846	0.00339337	0.39312	0.3416	0.4048	0.3978	MHe	1_111939709	POSITIVE
1:111952445:A:T	cg10345494	C1orf162;C1orf162;C1orf162	0.0116253	0.0147225	0.00869146	0.000117846	0.00339337	0.39312	0.3416	0.4048	0.3978	MHe	1_111939709	POSITIVE
20:46321795:T:C	cg27007807	SULF2;SULF2;SULF2	-0.00125606	0.888112	0.024322	3.07904e-09	-0.00204967	0.83733	0.2327	0.2387	0.2419	MHe	20_46319738	MILD
1:32044609:G:A	cg25811375	TINAGL1;TINAGL1	0.00429904	0.323027	0.00886615	5.32847e-05	0.0115755	0.0235097	0.4455	0.4806	0.4839	MHe	1_32044609	MILD,NEGATIVE
12:133337339:T:C	cg15402627		0.0636609	2.37482e-07	-0.00193568	0.478664	0.0127581	0.0242499	0.07426	0.06129	0.06989	MHo	12_133336878	SEVERE,NEGATIVE
14:50780924:T:C	cg01434938	CDKL1;CDKL1	-0.0162582	0.0193701	-0.0120287	0.000224152	-0.00674127	0.206797	0.4158	0.4403	0.457	SHe	14_50726972	POSITIVE
14:50782337:G:A	cg01434938	CDKL1;CDKL1	-0.0162582	0.0193701	-0.0120287	0.000224152	-0.00674127	0.206797	0.4158	0.4403	0.457	SHe	14_50726972	POSITIVE
14:50783420:A:G	cg01434938	CDKL1;CDKL1	-0.0162582	0.0193701	-0.0120287	0.000224152	-0.00674127	0.206797	0.4158	0.4403	0.457	SHe	14_50726972	POSITIVE
14:50784245:G:A	cg01434938	CDKL1;CDKL1	-0.0162582	0.0193701	-0.0120287	0.000224152	-0.00674127	0.206797	0.4158	0.4403	0.457	SHe	14_50726972	POSITIVE
14:50786662:C:T	cg01434938	CDKL1;CDKL1	-0.0162582	0.0193701	-0.0120287	0.000224152	-0.00674127	0.206797	0.4158	0.4403	0.457	SHe	14_50726972	POSITIVE
14:50789952:C:T	cg01434938	CDKL1;CDKL1	-0.0162582	0.0193701	-0.0120287	0.000224152	-0.00674127	0.206797	0.4158	0.4403	0.457	SHe	14_50726972	POSITIVE
14:50791849:CTAAT:C	cg01434938	CDKL1;CDKL1	-0.0162582	0.0193701	-0.0120287	0.000224152	-0.00674127	0.206797	0.4158	0.4403	0.457	SHe	14_50726972	POSITIVE
14:50793814:G:A	cg01434938	CDKL1;CDKL1	-0.0162582	0.0193701	-0.0120287	0.000224152	-0.00674127	0.206797	0.4158	0.4403	0.457	SHe	14_50726972	POSITIVE
14:50795177:C:T	cg01434938	CDKL1;CDKL1	-0.0162582	0.0193701	-0.0120287	0.000224152	-0.00674127	0.206797	0.4158	0.4403	0.457	SHe	14_50726972	POSITIVE
14:50795490:G:A	cg01434938	CDKL1;CDKL1	-0.0162582	0.0193701	-0.0120287	0.000224152	-0.00674127	0.206797	0.4158	0.4403	0.457	SHe	14_50726972	POSITIVE
8:129056462:T:TCTCCC	cg26180383	MIR1207;PVT1	0.00752117	0.136874	0.0110582	5.97703e-05	0.0111751	0.0752798	0.4208	0.4339	0.4677	SHe	8_129055042	MILD
12:27408913:G:A	cg03766264	STK38L	0.038792	0.147347	0.0498012	4.45353e-05	0.0462123	0.155667	0.07426	0.06935	0.04839	MHe	12_27408778	MILD
12:27411068:G:T	cg03766264	STK38L	0.038792	0.147347	0.0498012	4.45353e-05	0.0462123	0.155667	0.07426	0.06935	0.04839	MHe	12_27408778	MILD
12:27411240:G:A	cg03766264	STK38L	0.038792	0.147347	0.0498012	4.45353e-05	0.0462123	0.155667	0.07426	0.06935	0.04839	MHe	12_27408778	MILD
12:27411443:G:A	cg03766264	STK38L	0.038792	0.147347	0.0498012	4.45353e-05	0.0462123	0.155667	0.07426	0.06935	0.04839	MHe	12_27408778	MILD
11:626220:C:G	cg17114584	IRF7;IRF7;IRF7	0.0594376	0.00597773	0.0476615	1.39994e-06	0.0324818	0.106026	0.2624	0.3113	0.2527	SHo	11_621795	POSITIVE
1:111962455:C:T	cg10345494	C1orf162;C1orf162;C1orf162	0.0116253	0.0147225	0.00869146	0.000117846	0.00318951	0.429377	0.3416	0.4048	0.3925	MHe	1_111962455	POSITIVE
6:111620605:TAAA:T	cg01520105	TRAF3IP2;TRAF3IP2;TRAF3IP2;TRAF3IP2;TRAF3IP2	0.00656333	0.381912	0.0132652	4.64357e-05	0.00990087	0.277006	0.1337	0.1774	0.1075	MHe	6_111617796	MILD
20:46346459:G:T	cg27007807	SULF2;SULF2;SULF2	-0.0085157	0.441984	-0.0209985	1.51678e-05	-0.00121518	0.908428	0.1535	0.1758	0.2258	MHe	20_46344426	MILD
13:114915710:C:CA	cg08610076	RASA3	0.00719831	0.11172	0.0106798	1.32743e-05	0.000763054	0.915065	0.4703	0.4694	0.4086	MHe	13_114911087	MILD
13:114915711:T:G	cg08610076	RASA3	0.00719831	0.11172	0.0106798	1.32743e-05	0.000763054	0.915065	0.4703	0.4694	0.4086	MHe	13_114911087	MILD
3:193289549:T:C	cg20754708		0.0140738	0.100801	0.0172053	3.04267e-05	0.0134963	0.0372099	0.2079	0.1968	0.2258	SHe	3_193277513	MILD,NEGATIVE
10:72320504:T:G	cg11228898	PALD1	0.000559651	0.92711	-0.0158061	2.9999e-06	0.0207545	0.00534054	0.495	0.4629	0.4677	MHe	10_72320194	MILD,NEGATIVE,OPPOSITE
3:193358734:A:G	cg20754708		-0.00616623	0.531091	-0.0184563	1.23974e-05	-0.0178843	0.00635549	0.198	0.2048	0.1828	SHe	3_193290969	MILD,NEGATIVE
3:193386833:T:C	cg20754708		-0.00616623	0.531091	-0.0184563	1.23974e-05	-0.0178843	0.00635549	0.198	0.2048	0.1828	SHe	3_193290969	MILD,NEGATIVE
1:111939709:A:G	cg10345494	C1orf162;C1orf162;C1orf162	0.0124123	0.0173039	0.00876656	0.000113925	0.0039736	0.311136	0.3119	0.3806	0.3871	MHe	1_111939709	POSITIVE
1:111950905:A:G	cg10345494	C1orf162;C1orf162;C1orf162	0.0116253	0.0147225	0.00866167	0.000122185	0.00339337	0.39312	0.3416	0.4032	0.3978	MHe	1_111939709	POSITIVE
6:111618841:G:GCT	cg01520105	TRAF3IP2;TRAF3IP2;TRAF3IP2;TRAF3IP2;TRAF3IP2	0.00547395	0.446953	0.0135641	3.04223e-05	0.00990087	0.277006	0.1386	0.179	0.1075	MHe	6_111617796	MILD
6:111620069:A:T	cg01520105	TRAF3IP2;TRAF3IP2;TRAF3IP2;TRAF3IP2;TRAF3IP2	0.00547395	0.446953	0.0135641	3.04223e-05	0.00990087	0.277006	0.1386	0.179	0.1075	MHe	6_111617796	MILD
6:111620202:A:G	cg01520105	TRAF3IP2;TRAF3IP2;TRAF3IP2;TRAF3IP2;TRAF3IP2	0.00547395	0.446953	0.0135641	3.04223e-05	0.00990087	0.277006	0.1386	0.179	0.1075	MHe	6_111617796	MILD
6:111624400:C:A	cg01520105	TRAF3IP2;TRAF3IP2;TRAF3IP2;TRAF3IP2;TRAF3IP2	0.00547395	0.446953	0.0135641	3.04223e-05	0.00990087	0.277006	0.1386	0.179	0.1075	MHe	6_111617796	MILD
6:111632720:C:T	cg01520105	TRAF3IP2;TRAF3IP2;TRAF3IP2;TRAF3IP2;TRAF3IP2	0.00547395	0.446953	0.0135641	3.04223e-05	0.00990087	0.277006	0.1386	0.179	0.1075	MHe	6_111617796	MILD
1:111953277:AAC:A	cg10345494	C1orf162;C1orf162;C1orf162	0.0116253	0.0147225	0.00863772	0.00012558	0.00339337	0.39312	0.3416	0.4032	0.3978	MHe	1_111939709	POSITIVE
6:111644332:T:C	cg01520105	TRAF3IP2;TRAF3IP2;TRAF3IP2;TRAF3IP2;TRAF3IP2	0.00952067	0.256646	0.013416	0.000189923	0.0109383	0.336917	0.104	0.1484	0.07527	MHe	6_111617796	MILD
10:35378748:A:C	cg19215266	CREM;CREM;CREM;CREM;CREM;CREM	0.0208356	0.00388734	0.0155964	0.000146656	-0.0112152	0.19672	0.4653	0.4758	0.4032	SHe	10_35268132	POSITIVE
1:111966291:C:T	cg10345494	C1orf162;C1orf162;C1orf162	0.0160131	0.00920282	0.0112587	5.38861e-05	0.00467235	0.297445	0.2178	0.2065	0.2204	MHe	1_111964262	POSITIVE
1:111973502:A:T	cg10345494	C1orf162;C1orf162;C1orf162	0.0160131	0.00920282	0.0112587	5.38861e-05	0.00467235	0.297445	0.2178	0.2065	0.2204	MHe	1_111964262	POSITIVE
1:111978163:C:T	cg10345494	C1orf162;C1orf162;C1orf162	0.0160131	0.00920282	0.0112587	5.38861e-05	0.00467235	0.297445	0.2178	0.2065	0.2204	MHe	1_111964262	POSITIVE
1:111978232:G:T	cg10345494	C1orf162;C1orf162;C1orf162	0.0160131	0.00920282	0.0112587	5.38861e-05	0.00467235	0.297445	0.2178	0.2065	0.2204	MHe	1_111964262	POSITIVE
22:31607834:G:C	cg00193210	SFI1;SFI1;SFI1;SFI1;SFI1;SFI1;SFI1;SFI1;SFI1;SFI1	0.012729	0.25231	0.0275006	7.09927e-08	0.000462155	0.972483	0.2129	0.2548	0.2581	MHe	22_31605055	MILD
2:207581767:A:C	cg12449916		0.018073	0.0279215	0.0198241	3.46046e-05	0.00332386	0.842432	0.2178	0.1855	0.1398	MHe	2_207579415	POSITIVE
10:126470187:C:CA	cg08738516	FAM53B	0.00719244	0.269922	-0.0166886	3.54608e-06	0.00730916	0.207219	0.4851	0.4484	0.4624	SHe	10_126470152	MILD
14:89986640:G:A	cg07808881	FOXN3	0.0012412	0.862209	0.0198004	3.62902e-06	0.0180402	0.0294458	0.3267	0.3177	0.3333	SHe	14_89986361	MILD,NEGATIVE
11:45945392:C:T	cg05148610	PHF21A;PHF21A	0.0112036	0.167014	0.0179863	2.68902e-06	0.000624891	0.951173	0.2228	0.1823	0.1613	SHe	11_45931502	MILD
3:193372288:C:CA	cg20754708		0.0146377	0.109886	0.0203251	8.50576e-06	0.0141713	0.0419001	0.1337	0.1581	0.1935	SHe	3_193290969	MILD,NEGATIVE
6:8190143:T:G	cg23164076		-0.0173564	1.60461e-06	0.00592246	0.0299482	0.00828123	0.0767651	0.4703	0.4935	0.4516	SHe	6_8182536	POSITIVE,OPPOSITE
12:133348236:A:G	cg15402627		0.0648247	2.23233e-07	-0.00270826	0.333516	0.0127581	0.0242499	0.06931	0.05806	0.06989	MHo	12_133347167	SEVERE,NEGATIVE
10:91268520:C:A	cg21587506	IFIT3;IFIT3;IFIT3;IFIT3	0.0155519	0.0225496	0.00977492	0.032879	0.0451641	2.3982e-05	0.4455	0.4065	0.4301	SHo	10_91241951	SHARED
4:148941697:G:T	cg26282731	ARHGAP10	0.0265614	0.097498	0.0368857	3.06526e-05	0.0267057	0.129842	0.07921	0.05161	0.06452	MHe	4_148931115	MILD
5:14172958:G:A	cg20824844	TRIO	-0.0284716	0.102849	-0.025642	0.000104121	-0.0297654	0.0524176	0.1634	0.1726	0.1882	SHe	5_14169709	MILD
1:112012082:T:TA	cg10345494	C1orf162;C1orf162;C1orf162	0.0152536	0.00647676	0.0098914	0.000100979	0.00264375	0.534646	0.2673	0.2677	0.2688	MHe	1_111995568	POSITIVE
1:111936777:A:G	cg10345494	C1orf162;C1orf162;C1orf162	0.0128171	0.00998682	0.00842863	0.000102894	0.00102174	0.79315	0.3614	0.4355	0.4301	MHe	1_111933688	POSITIVE
2:207624557:A:G	cg12449916		0.0177666	0.0227293	0.0160973	8.45728e-05	-0.00117968	0.932883	0.3119	0.3016	0.2473	MHe	2_207611826	POSITIVE
2:207625188:A:G	cg12449916		0.0177666	0.0227293	0.0160973	8.45728e-05	-0.00117968	0.932883	0.3119	0.3016	0.2473	MHe	2_207611826	POSITIVE
2:207628623:T:TC	cg12449916		0.0177666	0.0227293	0.0160973	8.45728e-05	-0.00117968	0.932883	0.3119	0.3016	0.2473	MHe	2_207611826	POSITIVE
20:46355397:C:A	cg27007807	SULF2;SULF2;SULF2	-0.00556556	0.620735	-0.0209832	1.6051e-05	-0.00350442	0.748751	0.1436	0.1758	0.2097	MHe	20_46355261	MILD
3:45916222:C:T	cg03879629		0.0253523	0.0706631	0.034131	2.96216e-05	0.0188249	0.299897	0.297	0.2677	0.2957	SHo	3_45910946	MILD
12:133352730:A:G	cg15402627		0.0648247	2.23233e-07	-0.001713	0.522932	0.0127581	0.0242499	0.06931	0.05968	0.06989	MHo	12_133349175	SEVERE,NEGATIVE
12:133353111:G:A	cg15402627		0.0648247	2.23233e-07	-0.001713	0.522932	0.0127581	0.0242499	0.06931	0.05968	0.06989	MHo	12_133352895	SEVERE,NEGATIVE
12:133353539:G:A	cg15402627		0.0648247	2.23233e-07	-0.001713	0.522932	0.0127581	0.0242499	0.06931	0.05968	0.06989	MHo	12_133352895	SEVERE,NEGATIVE
6:111611388:G:A	cg01520105	TRAF3IP2;TRAF3IP2;TRAF3IP2;TRAF3IP2;TRAF3IP2	0.00525627	0.53372	0.0150463	3.03769e-05	0.0173226	0.0949314	0.104	0.1355	0.08065	MHe	6_111610122	MILD
14:50800618:T:A	cg01434938	CDKL1;CDKL1	-0.0142053	0.0311529	-0.012861	0.000104346	-0.00719104	0.20375	0.4109	0.429	0.4409	SHe	14_50726972	POSITIVE
14:50800833:A:T	cg01434938	CDKL1;CDKL1	-0.0142053	0.0311529	-0.012861	0.000104346	-0.00719104	0.20375	0.4109	0.429	0.4409	SHe	14_50726972	POSITIVE
22:31458203:C:T	cg00193210	SFI1;SFI1;SFI1;SFI1;SFI1;SFI1;SFI1;SFI1;SFI1;SFI1	0.0456019	0.000145824	0.0213832	0.000227208	0.0141041	0.279326	0.1733	0.1661	0.1667	MHe	22_31456863	POSITIVE
20:46332788:C:T	cg27007807	SULF2;SULF2;SULF2	0.00490729	0.527772	0.0179346	9.6618e-07	0.00311365	0.744556	0.396	0.4161	0.3817	MHe	20_46332434	MILD
12:27216377:T:C	cg03766264	STK38L	0.0336227	0.162495	0.0476149	4.11113e-05	0.0484543	0.103325	0.09406	0.07742	0.05914	MHe	12_27176326	MILD
11:45964672:C:CT	cg05148610	PHF21A;PHF21A	0.0119413	0.112079	0.0147802	5.37928e-06	0.00374577	0.634428	0.2921	0.3016	0.3065	SHe	11_45957478	MILD
1:227191755:AT:A	cg11812928	CABC1	-0.0138542	0.0107972	-0.00965243	0.000253237	-0.00895459	0.124378	0.3614	0.3984	0.3817	MHe	1_227164459	POSITIVE
8:68349457:C:T	cg01156920		-0.00597197	0.468509	-0.017626	3.16852e-05	-0.0214435	0.0197828	0.2327	0.2484	0.2688	SHe	8_68349457	MILD,NEGATIVE
10:126471706:CT:C	cg08738516	FAM53B	0.0158548	0.0229869	0.0153451	6.36089e-05	0.00273131	0.672079	0.3119	0.3274	0.2742	SHe	10_126471706	POSITIVE
20:46355318:T:C	cg27007807	SULF2;SULF2;SULF2	-0.00528005	0.63649	-0.0209832	1.6051e-05	-0.00350442	0.748751	0.1485	0.1758	0.2097	MHe	20_46355261	MILD
16:88823295:C:T	cg07318627	FAM38A	0.00907876	0.109285	0.0111556	8.39121e-05	0.015284	0.00477705	0.3317	0.3532	0.3226	MHe	16_88822095	MILD,NEGATIVE
12:133337231:T:C	cg15402627		0.0648247	2.23233e-07	-0.00234417	0.396837	0.0127581	0.0242499	0.06931	0.05968	0.06989	MHo	12_133336878	SEVERE,NEGATIVE
12:133337960:G:A	cg15402627		0.0648247	2.23233e-07	-0.00234417	0.396837	0.0127581	0.0242499	0.06931	0.05968	0.06989	MHo	12_133337842	SEVERE,NEGATIVE
12:133338076:G:A	cg15402627		0.0648247	2.23233e-07	-0.00234417	0.396837	0.0127581	0.0242499	0.06931	0.05968	0.06989	MHo	12_133337842	SEVERE,NEGATIVE
12:133340971:C:T	cg15402627		0.0648247	2.23233e-07	-0.00234417	0.396837	0.0127581	0.0242499	0.06931	0.05968	0.06989	MHo	12_133337842	SEVERE,NEGATIVE
12:133342348:G:A	cg15402627		0.0648247	2.23233e-07	-0.00234417	0.396837	0.0127581	0.0242499	0.06931	0.05968	0.06989	MHo	12_133337842	SEVERE,NEGATIVE
6:111676028:C:T	cg01520105	TRAF3IP2;TRAF3IP2;TRAF3IP2;TRAF3IP2;TRAF3IP2	0.00216785	0.775603	0.0138453	6.74596e-05	0.0122688	0.248789	0.1238	0.1677	0.0914	MHe	6_111648010	MILD
6:111676513:T:C	cg01520105	TRAF3IP2;TRAF3IP2;TRAF3IP2;TRAF3IP2;TRAF3IP2	0.00216785	0.775603	0.0138453	6.74596e-05	0.0122688	0.248789	0.1238	0.1677	0.0914	MHe	6_111648010	MILD
6:111755698:T:C	cg01520105	TRAF3IP2;TRAF3IP2;TRAF3IP2;TRAF3IP2;TRAF3IP2	0.00216785	0.775603	0.0138453	6.74596e-05	0.0122688	0.248789	0.1238	0.1677	0.0914	MHe	6_111681673	MILD
6:111755904:A:G	cg01520105	TRAF3IP2;TRAF3IP2;TRAF3IP2;TRAF3IP2;TRAF3IP2	0.00216785	0.775603	0.0138453	6.74596e-05	0.0122688	0.248789	0.1238	0.1677	0.0914	MHe	6_111681673	MILD
22:31996625:A:C	cg00193210	SFI1;SFI1;SFI1;SFI1;SFI1;SFI1;SFI1;SFI1;SFI1;SFI1	0.0180953	0.0765633	0.0194752	1.09524e-05	0.0232893	0.083638	0.2822	0.3355	0.2957	MHe	22_31985572	MILD
22:31999223:G:A	cg00193210	SFI1;SFI1;SFI1;SFI1;SFI1;SFI1;SFI1;SFI1;SFI1;SFI1	0.0180953	0.0765633	0.0194752	1.09524e-05	0.0232893	0.083638	0.2822	0.3355	0.2957	MHe	22_31998612	MILD
11:64006909:T:G	cg12284518	VEGFB;VEGFB	-0.0215595	0.00372765	-0.0138361	0.000219271	-0.00618749	0.451925	0.2871	0.271	0.2688	MHe	11_64004692	POSITIVE
20:46348133:A:G	cg27007807	SULF2;SULF2;SULF2	-0.0085157	0.441984	-0.0206317	2.28342e-05	-0.00169648	0.872615	0.1535	0.1742	0.2204	MHe	20_46344426	MILD
20:46348199:C:T	cg27007807	SULF2;SULF2;SULF2	-0.0085157	0.441984	-0.0206317	2.28342e-05	-0.00169648	0.872615	0.1535	0.1742	0.2204	MHe	20_46344426	MILD
20:46349218:T:C	cg27007807	SULF2;SULF2;SULF2	-0.0085157	0.441984	-0.0206317	2.28342e-05	-0.00169648	0.872615	0.1535	0.1742	0.2204	MHe	20_46348989	MILD
2:175370443:C:A	cg12685166	WIPF1;WIPF1	0.00912997	0.361077	0.0236602	1.44679e-06	0.0155465	0.105131	0.3168	0.3081	0.2634	SHe	2_175368582	MILD
12:133352895:G:T	cg15402627		0.0648247	2.23233e-07	-0.00217142	0.423315	0.0127581	0.0242499	0.06931	0.05806	0.06989	MHo	12_133352895	SEVERE,NEGATIVE
12:133352897:T:C	cg15402627		0.0648247	2.23233e-07	-0.00217142	0.423315	0.0127581	0.0242499	0.06931	0.05806	0.06989	MHo	12_133352895	SEVERE,NEGATIVE
3:187141678:G:A	cg07170983		-0.00864836	0.121352	-0.0162313	1.05069e-07	0.00199123	0.709541	0.4554	0.4274	0.4301	SHe	3_187138899	MILD
3:187147800:G:A	cg07170983		-0.00864836	0.121352	-0.0162313	1.05069e-07	0.00199123	0.709541	0.4554	0.4274	0.4301	SHe	3_187147000	MILD
3:187149060:C:G	cg07170983		-0.00864836	0.121352	-0.0162313	1.05069e-07	0.00199123	0.709541	0.4554	0.4274	0.4301	SHe	3_187147000	MILD
13:114795754:A:G	cg08610076	RASA3	0.0115579	0.0212767	0.00894196	0.000163149	0.0108281	0.193595	0.3564	0.3403	0.2957	MHe	13_114795107	POSITIVE
6:159013874:T:C	cg11065271	SYTL3	0.0145922	0.171996	0.0249853	6.24509e-06	0.0279936	0.00035765	0.2772	0.2919	0.3656	SHe	6_159011724	MILD,NEGATIVE
6:159013935:G:T	cg11065271	SYTL3	0.0145922	0.171996	0.0249853	6.24509e-06	0.0279936	0.00035765	0.2772	0.2919	0.3656	SHe	6_159011724	MILD,NEGATIVE
6:159014050:G:A	cg11065271	SYTL3	0.0145922	0.171996	0.0249853	6.24509e-06	0.0279936	0.00035765	0.2772	0.2919	0.3656	SHe	6_159011724	MILD,NEGATIVE
6:159015115:A:G	cg11065271	SYTL3	0.0145922	0.171996	0.0249853	6.24509e-06	0.0279936	0.00035765	0.2772	0.2919	0.3656	SHe	6_159011724	MILD,NEGATIVE
6:159015243:A:G	cg11065271	SYTL3	0.0145922	0.171996	0.0249853	6.24509e-06	0.0279936	0.00035765	0.2772	0.2919	0.3656	SHe	6_159011724	MILD,NEGATIVE
6:159015282:C:G	cg11065271	SYTL3	0.0145922	0.171996	0.0249853	6.24509e-06	0.0279936	0.00035765	0.2772	0.2919	0.3656	SHe	6_159011724	MILD,NEGATIVE
6:159015295:T:C	cg11065271	SYTL3	0.0145922	0.171996	0.0249853	6.24509e-06	0.0279936	0.00035765	0.2772	0.2919	0.3656	SHe	6_159011724	MILD,NEGATIVE
6:159016076:A:G	cg11065271	SYTL3	0.0145922	0.171996	0.0249853	6.24509e-06	0.0279936	0.00035765	0.2772	0.2919	0.3656	SHe	6_159011724	MILD,NEGATIVE
6:159016346:C:A	cg11065271	SYTL3	0.0145922	0.171996	0.0249853	6.24509e-06	0.0279936	0.00035765	0.2772	0.2919	0.3656	SHe	6_159011724	MILD,NEGATIVE
6:159016355:T:C	cg11065271	SYTL3	0.0145922	0.171996	0.0249853	6.24509e-06	0.0279936	0.00035765	0.2772	0.2919	0.3656	SHe	6_159011724	MILD,NEGATIVE
6:159016489:C:T	cg11065271	SYTL3	0.0145922	0.171996	0.0249853	6.24509e-06	0.0279936	0.00035765	0.2772	0.2919	0.3656	SHe	6_159011724	MILD,NEGATIVE
6:159016515:T:C	cg11065271	SYTL3	0.0145922	0.171996	0.0249853	6.24509e-06	0.0279936	0.00035765	0.2772	0.2919	0.3656	SHe	6_159011724	MILD,NEGATIVE
6:159016624:T:C	cg11065271	SYTL3	0.0145922	0.171996	0.0249853	6.24509e-06	0.0279936	0.00035765	0.2772	0.2919	0.3656	SHe	6_159011724	MILD,NEGATIVE
6:159017332:C:T	cg11065271	SYTL3	0.0145922	0.171996	0.0249853	6.24509e-06	0.0279936	0.00035765	0.2772	0.2919	0.3656	SHe	6_159011724	MILD,NEGATIVE
6:159017687:C:T	cg11065271	SYTL3	0.0145922	0.171996	0.0249853	6.24509e-06	0.0279936	0.00035765	0.2772	0.2919	0.3656	SHe	6_159011724	MILD,NEGATIVE
6:159017855:G:A	cg11065271	SYTL3	0.0145922	0.171996	0.0249853	6.24509e-06	0.0279936	0.00035765	0.2772	0.2919	0.3656	SHe	6_159011724	MILD,NEGATIVE
6:159017911:G:A	cg11065271	SYTL3	0.0145922	0.171996	0.0249853	6.24509e-06	0.0279936	0.00035765	0.2772	0.2919	0.3656	SHe	6_159011724	MILD,NEGATIVE
6:159019116:C:T	cg11065271	SYTL3	0.0145922	0.171996	0.0249853	6.24509e-06	0.0279936	0.00035765	0.2772	0.2919	0.3656	SHe	6_159011724	MILD,NEGATIVE
6:159019305:G:A	cg11065271	SYTL3	0.0145922	0.171996	0.0249853	6.24509e-06	0.0279936	0.00035765	0.2772	0.2919	0.3656	SHe	6_159011724	MILD,NEGATIVE
6:159019888:G:C	cg11065271	SYTL3	0.0145922	0.171996	0.0249853	6.24509e-06	0.0279936	0.00035765	0.2772	0.2919	0.3656	SHe	6_159011724	MILD,NEGATIVE
6:159019895:T:C	cg11065271	SYTL3	0.0145922	0.171996	0.0249853	6.24509e-06	0.0279936	0.00035765	0.2772	0.2919	0.3656	SHe	6_159011724	MILD,NEGATIVE
6:159020273:A:C	cg11065271	SYTL3	0.0145922	0.171996	0.0249853	6.24509e-06	0.0279936	0.00035765	0.2772	0.2919	0.3656	SHe	6_159011724	MILD,NEGATIVE
6:159020967:C:T	cg11065271	SYTL3	0.0145922	0.171996	0.0249853	6.24509e-06	0.0279936	0.00035765	0.2772	0.2919	0.3656	SHe	6_159011724	MILD,NEGATIVE
6:159022577:G:A	cg11065271	SYTL3	0.0145922	0.171996	0.0249853	6.24509e-06	0.0279936	0.00035765	0.2772	0.2919	0.3656	SHe	6_159011724	MILD,NEGATIVE
6:159023598:C:A	cg11065271	SYTL3	0.0145922	0.171996	0.0249853	6.24509e-06	0.0279936	0.00035765	0.2772	0.2919	0.3656	SHe	6_159011724	MILD,NEGATIVE
6:159024095:G:A	cg11065271	SYTL3	0.0145922	0.171996	0.0249853	6.24509e-06	0.0279936	0.00035765	0.2772	0.2919	0.3656	SHe	6_159011724	MILD,NEGATIVE
6:159024251:C:T	cg11065271	SYTL3	0.0145922	0.171996	0.0249853	6.24509e-06	0.0279936	0.00035765	0.2772	0.2919	0.3656	SHe	6_159011724	MILD,NEGATIVE
6:159024431:G:A	cg11065271	SYTL3	0.0145922	0.171996	0.0249853	6.24509e-06	0.0279936	0.00035765	0.2772	0.2919	0.3656	SHe	6_159011724	MILD,NEGATIVE
6:159024801:C:G	cg11065271	SYTL3	0.0145922	0.171996	0.0249853	6.24509e-06	0.0279936	0.00035765	0.2772	0.2919	0.3656	SHe	6_159011724	MILD,NEGATIVE
17:80462743:G:GAA	cg22083904	FOXK2	-0.020019	0.0255377	-0.0168582	0.000176811	-0.0127103	0.329456	0.1782	0.179	0.1882	MHe	17_80480960	POSITIVE
14:50781715:C:T	cg01434938	CDKL1;CDKL1	-0.0162582	0.0193701	-0.0120287	0.000224152	-0.00627687	0.236353	0.4158	0.4403	0.4516	SHe	14_50726972	POSITIVE
13:114796591:T:TTGTG	cg08610076	RASA3	0.0115579	0.0212767	0.00897078	0.000151751	0.0108281	0.193595	0.3564	0.3387	0.2957	MHe	13_114796299	POSITIVE
13:114796972:G:A	cg08610076	RASA3	0.0115579	0.0212767	0.00897078	0.000151751	0.0108281	0.193595	0.3564	0.3387	0.2957	MHe	13_114796299	POSITIVE
13:114797018:ATG:A	cg08610076	RASA3	0.0115579	0.0212767	0.00897078	0.000151751	0.0108281	0.193595	0.3564	0.3387	0.2957	MHe	13_114796299	POSITIVE
13:114806272:A:G	cg08610076	RASA3	0.0115579	0.0212767	0.00897078	0.000151751	0.0108281	0.193595	0.3564	0.3387	0.2957	MHe	13_114796299	POSITIVE
10:91271455:A:T	cg21587506	IFIT3;IFIT3;IFIT3;IFIT3	0.0155519	0.0225496	0.00961377	0.034958	0.0451641	2.3982e-05	0.4455	0.4081	0.4301	SHo	10_91241951	SHARED
10:91271839:C:T	cg21587506	IFIT3;IFIT3;IFIT3;IFIT3	0.0155519	0.0225496	0.00961377	0.034958	0.0451641	2.3982e-05	0.4455	0.4081	0.4301	SHo	10_91241951	SHARED
1:111982604:T:A	cg10345494	C1orf162;C1orf162;C1orf162	0.0156134	0.011949	0.0112587	5.38861e-05	0.00467235	0.297445	0.2129	0.2065	0.2204	MHe	1_111964262	POSITIVE
10:72369658:C:T	cg11228898	PALD1	0.0103812	0.151289	0.0139821	0.000104741	0.0185008	0.0311627	0.2723	0.3242	0.2957	MHe	10_72365985	MILD,NEGATIVE
10:72370212:A:C	cg11228898	PALD1	0.0103812	0.151289	0.0139821	0.000104741	0.0185008	0.0311627	0.2723	0.3242	0.2957	MHe	10_72365985	MILD,NEGATIVE
10:72370242:CA:C	cg11228898	PALD1	0.0103812	0.151289	0.0139821	0.000104741	0.0185008	0.0311627	0.2723	0.3242	0.2957	MHe	10_72365985	MILD,NEGATIVE
10:6439151:C:T	cg07091793		0.0104864	0.374001	-0.0262867	1.24905e-06	-0.0392632	5.55691e-05	0.4703	0.4806	0.4785	SHe	10_6437269	MILD,NEGATIVE
10:6439192:G:T	cg07091793		0.0104864	0.374001	-0.0262867	1.24905e-06	-0.0392632	5.55691e-05	0.4703	0.4806	0.4785	SHe	10_6437269	MILD,NEGATIVE
3:187128567:T:C	cg07170983		-0.00864836	0.121352	-0.0162278	1.17395e-07	0.00199123	0.709541	0.4554	0.429	0.4301	SHe	3_187122250	MILD
11:46013927:C:CA	cg05148610	PHF21A;PHF21A	0.0113622	0.156748	0.0168337	7.97342e-06	0.00689989	0.420092	0.2228	0.1919	0.2151	SHe	11_46004763	MILD
3:187115684:G:T	cg07170983		-0.0127975	0.0314721	-0.021475	1.64747e-07	0.00173937	0.83049	0.2129	0.171	0.1505	SHe	3_187097581	POSITIVE
3:187118445:T:C	cg07170983		-0.0127975	0.0314721	-0.021475	1.64747e-07	0.00173937	0.83049	0.2129	0.171	0.1505	SHe	3_187097581	POSITIVE
3:187122250:T:C	cg07170983		-0.0127975	0.0314721	-0.021475	1.64747e-07	0.00173937	0.83049	0.2129	0.171	0.1505	SHe	3_187122250	POSITIVE
6:159082273:A:G	cg11065271	SYTL3	0.00835322	0.401871	0.0247041	1.32185e-06	0.0264717	0.000279037	0.3267	0.3435	0.3871	SHe	6_159075231	MILD,NEGATIVE
8:129096968:C:A	cg26180383	MIR1207;PVT1	0.00423691	0.389418	0.0133571	4.17075e-06	0.0113948	0.0728398	0.3812	0.3484	0.4032	SHe	8_129084065	MILD
3:186107980:C:A	cg07170983		0.00784698	0.259077	0.0189652	3.15332e-05	0.00549608	0.578498	0.1634	0.1339	0.06989	SHe	3_186103439	MILD
3:187153371:T:C	cg07170983		-0.00864836	0.121352	-0.0161561	1.23294e-07	0.00233644	0.657613	0.4554	0.429	0.4355	SHe	3_187153371	MILD
14:50799338:T:C	cg01434938	CDKL1;CDKL1	-0.0145621	0.02958	-0.012861	0.000104346	-0.00719104	0.20375	0.4059	0.429	0.4409	SHe	14_50726972	POSITIVE
14:50801102:G:A	cg01434938	CDKL1;CDKL1	-0.0145621	0.02958	-0.012861	0.000104346	-0.00719104	0.20375	0.4059	0.429	0.4409	SHe	14_50726972	POSITIVE
6:111693083:G:C	cg01520105	TRAF3IP2;TRAF3IP2;TRAF3IP2;TRAF3IP2;TRAF3IP2	0.00404428	0.589225	0.0128471	0.000158701	0.0122688	0.248789	0.1287	0.1742	0.0914	MHe	6_111681673	MILD
8:129085013:G:C	cg26180383	MIR1207;PVT1	0.00415043	0.389678	0.0128567	8.62209e-06	0.0118944	0.0557483	0.3812	0.3435	0.4032	SHe	8_129084065	MILD
8:142182667:G:A	cg18630091	DENND3	-0.0141304	0.023474	-0.0128583	8.74691e-05	-0.00762826	0.329512	0.3069	0.2839	0.2527	MHe	8_142182667	POSITIVE
14:24598544:C:G	cg13167816	FITM1	0.0184122	0.00284942	0.00708195	0.0625115	0.0285162	4.34519e-05	0.4505	0.371	0.4194	SHe	14_24586833	SEVERE,NEGATIVE
14:24598846:A:G	cg13167816	FITM1	0.0184122	0.00284942	0.00708195	0.0625115	0.0285162	4.34519e-05	0.4505	0.371	0.4194	SHe	14_24586833	SEVERE,NEGATIVE
14:24599230:C:A	cg13167816	FITM1	0.0184122	0.00284942	0.00708195	0.0625115	0.0285162	4.34519e-05	0.4505	0.371	0.4194	SHe	14_24586833	SEVERE,NEGATIVE
14:24599872:A:T	cg13167816	FITM1	0.0184122	0.00284942	0.00708195	0.0625115	0.0285162	4.34519e-05	0.4505	0.371	0.4194	SHe	14_24586833	SEVERE,NEGATIVE
14:24601318:G:C	cg13167816	FITM1	0.0184122	0.00284942	0.00708195	0.0625115	0.0285162	4.34519e-05	0.4505	0.371	0.4194	SHe	14_24586833	SEVERE,NEGATIVE
13:114947660:G:A	cg08610076	RASA3	0.00615496	0.129721	0.0104983	1.80649e-05	0.00485658	0.480175	0.4604	0.4871	0.4785	MHe	13_114947660	MILD
14:50797822:A:G	cg01434938	CDKL1;CDKL1	-0.0150446	0.0234239	-0.0118945	0.00024042	-0.00732534	0.18577	0.401	0.4274	0.4409	SHe	14_50726972	POSITIVE
14:50799126:G:C	cg01434938	CDKL1;CDKL1	-0.0154566	0.0222897	-0.0119725	0.000208222	-0.00748657	0.170667	0.401	0.4306	0.4462	SHe	14_50726972	POSITIVE
8:68250349:C:T	cg01156920		0.00325282	0.629946	0.0151321	5.09368e-05	0.028179	0.000586319	0.4653	0.45	0.4677	SHe	8_68143517	MILD,NEGATIVE
14:89988642:C:T	cg07808881	FOXN3	0.00274373	0.682551	0.017463	8.59181e-06	0.0174841	0.0337288	0.3861	0.4177	0.414	SHe	14_89986361	MILD,NEGATIVE
20:46347996:A:G	cg27007807	SULF2;SULF2;SULF2	-0.0085157	0.441984	-0.0206317	2.28342e-05	-0.00121518	0.908428	0.1535	0.1742	0.2258	MHe	20_46344426	MILD
14:50806240:A:G	cg01434938	CDKL1;CDKL1	-0.0145507	0.0292324	-0.012537	0.000153065	-0.00719104	0.20375	0.401	0.4274	0.4409	SHe	14_50801832	POSITIVE
1:111934162:A:C	cg10345494	C1orf162;C1orf162;C1orf162	0.0124653	0.0129238	0.00851189	0.000116239	0.00124737	0.750499	0.3614	0.4274	0.4032	MHe	1_111933688	POSITIVE
3:187066179:G:C	cg07170983		-0.00655015	0.202858	-0.0130713	1.50935e-05	0.00742001	0.191331	0.5	0.4726	0.4409	SHe	3_187066179	MILD
13:114886315:C:T	cg08610076	RASA3	0.00748187	0.0868585	0.0119631	2.67689e-06	0.00517184	0.508864	0.3663	0.3306	0.3172	MHe	13_114890016	MILD
3:187154134:A:G	cg07170983		-0.00864836	0.121352	-0.0161561	1.23294e-07	0.00199123	0.709541	0.4554	0.429	0.4301	SHe	3_187153371	MILD
14:24589470:A:C	cg13167816	FITM1	0.018499	0.00298602	0.00705853	0.0604024	0.0285162	4.34519e-05	0.4554	0.3758	0.4194	SHe	14_24586833	SEVERE,NEGATIVE
5:14102749:C:G	cg16867702	TRIO	-0.025553	0.00760451	-0.0176692	0.000183467	-0.0212633	0.0208571	0.3267	0.3661	0.3333	SHe	5_14102749	SHARED
13:100824471:T:A	cg24388175	PCCA;PCCA;PCCA	0.0235655	0.0151683	0.0198883	0.000215809	0.0287397	0.00737901	0.3861	0.4645	0.4194	SHe	13_100822234	SHARED
18:2624788:A:G	cg07878065		0.0192888	8.23874e-07	0.0107246	0.00164196	0.0194902	0.0237099	0.09406	0.06774	0.08602	SHo	18_2622060	SHARED
2:8459919:C:T	cg26955963	LINC00299	-0.0187382	0.0306514	-0.01965	3.15705e-06	-0.0129135	0.1655	0.3861	0.4161	0.3978	SHe	2_8453873	POSITIVE
3:187122239:A:C	cg07170983		-0.0106319	0.0858207	-0.0195977	2.83324e-07	-0.00366538	0.558135	0.2822	0.2129	0.2204	SHe	3_187103774	MILD
14:50776545:A:G	cg01434938	CDKL1;CDKL1	-0.0142555	0.0344155	-0.0122526	0.000158984	-0.00713424	0.190142	0.4109	0.4339	0.457	SHe	14_50726972	POSITIVE
6:111620758:G:A	cg01520105	TRAF3IP2;TRAF3IP2;TRAF3IP2;TRAF3IP2;TRAF3IP2	0.00952067	0.256646	0.0131438	0.000257384	0.0109383	0.336917	0.104	0.1484	0.07527	MHe	6_111617796	MILD
3:186107806:G:A	cg07170983		0.00784698	0.259077	0.0189274	3.54788e-05	0.00549608	0.578498	0.1634	0.1323	0.06989	SHe	3_186103439	MILD
6:111787820:A:C	cg01520105	TRAF3IP2;TRAF3IP2;TRAF3IP2;TRAF3IP2;TRAF3IP2	0.0055208	0.41961	0.0114181	0.000132976	0.00633655	0.450874	0.1634	0.229	0.1505	MHe	6_111681673	MILD
14:89983928:C:G	cg07808881	FOXN3	0.00313524	0.639288	0.0192771	1.16094e-06	0.0132609	0.086858	0.4356	0.3952	0.457	SHe	14_89977614	MILD
14:89983931:T:C	cg07808881	FOXN3	0.00313524	0.639288	0.0192771	1.16094e-06	0.0132609	0.086858	0.4356	0.3952	0.457	SHe	14_89977614	MILD
16:88819280:TCATTCATC:T	cg07318627	FAM38A	0.0111438	0.0726621	0.0113984	8.97201e-05	0.0101193	0.0802147	0.297	0.3161	0.2849	MHe	16_88818048	MILD
4:148970946:G:GTTTT	cg26282731	ARHGAP10	0.0149174	0.215222	0.0273124	2.55814e-05	0.0193076	0.2186	0.1238	0.1016	0.08602	MHe	4_148970403	MILD
14:50800502:A:G	cg01434938	CDKL1;CDKL1	-0.0149912	0.0272178	-0.012506	0.000182702	-0.00620158	0.267219	0.4257	0.4371	0.4462	SHe	14_50726972	POSITIVE
14:50803358:A:C	cg01434938	CDKL1;CDKL1	-0.0149912	0.0272178	-0.012506	0.000182702	-0.00620158	0.267219	0.4257	0.4371	0.4462	SHe	14_50801832	POSITIVE
14:50804551:A:C	cg01434938	CDKL1;CDKL1	-0.0149912	0.0272178	-0.012506	0.000182702	-0.00620158	0.267219	0.4257	0.4371	0.4462	SHe	14_50801832	POSITIVE
14:50804589:G:C	cg01434938	CDKL1;CDKL1	-0.0149912	0.0272178	-0.012506	0.000182702	-0.00620158	0.267219	0.4257	0.4371	0.4462	SHe	14_50801832	POSITIVE
11:45934067:C:A	cg05148610	PHF21A;PHF21A	0.0105809	0.194925	0.0179446	1.79734e-06	-0.000422461	0.966701	0.2178	0.1919	0.1667	SHe	11_45931502	MILD
11:45932800:T:A	cg05148610	PHF21A;PHF21A	0.0105809	0.194925	0.0179863	2.68902e-06	0.000624891	0.951173	0.2178	0.1823	0.1613	SHe	11_45931502	MILD
11:45933746:G:C	cg05148610	PHF21A;PHF21A	0.0105809	0.194925	0.0179863	2.68902e-06	0.000624891	0.951173	0.2178	0.1823	0.1613	SHe	11_45931502	MILD
11:45934889:G:A	cg05148610	PHF21A;PHF21A	0.0105809	0.194925	0.0179863	2.68902e-06	0.000624891	0.951173	0.2178	0.1823	0.1613	SHe	11_45931502	MILD
11:45944985:A:G	cg05148610	PHF21A;PHF21A	0.0105809	0.194925	0.0179863	2.68902e-06	0.000624891	0.951173	0.2178	0.1823	0.1613	SHe	11_45931502	MILD
1:32042540:G:A	cg25811375	TINAGL1;TINAGL1	0.00113207	0.790372	0.00859404	8.43196e-05	0.0115026	0.0300199	0.4307	0.4935	0.4785	MHe	1_32041315	MILD,NEGATIVE
14:24591918:G:C	cg13167816	FITM1	0.018499	0.00298602	0.00692959	0.0643871	0.0285162	4.34519e-05	0.4554	0.379	0.4194	SHe	14_24586833	SEVERE,NEGATIVE
14:24594213:C:T	cg13167816	FITM1	0.018499	0.00298602	0.00692959	0.0643871	0.0285162	4.34519e-05	0.4554	0.379	0.4194	SHe	14_24586833	SEVERE,NEGATIVE
14:24594733:G:A	cg13167816	FITM1	0.018499	0.00298602	0.00692959	0.0643871	0.0285162	4.34519e-05	0.4554	0.379	0.4194	SHe	14_24586833	SEVERE,NEGATIVE
14:24595430:C:T	cg13167816	FITM1	0.018499	0.00298602	0.00692959	0.0643871	0.0285162	4.34519e-05	0.4554	0.379	0.4194	SHe	14_24586833	SEVERE,NEGATIVE
14:24596068:G:C	cg13167816	FITM1	0.018499	0.00298602	0.00692959	0.0643871	0.0285162	4.34519e-05	0.4554	0.379	0.4194	SHe	14_24586833	SEVERE,NEGATIVE
12:133342146:A:G	cg23606722	ANKLE2;ANKLE2	0.0240263	0.0045961	0.0138661	0.0002503	0.0123122	0.185574	0.3663	0.3516	0.328	MHe	12_133337842	POSITIVE
12:133343594:T:C	cg23606722	ANKLE2;ANKLE2	0.0240263	0.0045961	0.0138661	0.0002503	0.0123122	0.185574	0.3663	0.3516	0.328	MHe	12_133337842	POSITIVE
12:27189164:GTCT:G	cg03766264	STK38L	0.0421281	0.0891892	0.0530163	0.000206662	0.00792809	0.818277	0.06931	0.04677	0.04301	MHe	12_27176326	MILD
20:46342197:T:G	cg27007807	SULF2;SULF2;SULF2	0.0258746	0.00401857	0.016993	5.08411e-05	0.013425	0.213951	0.2475	0.2226	0.2419	MHe	20_46355955	POSITIVE
14:24599257:T:C	cg13167816	FITM1	0.0189712	0.00222676	0.00676386	0.0747013	0.0285162	4.34519e-05	0.4455	0.3694	0.4194	SHe	14_24586833	SEVERE,NEGATIVE
14:89977618:T:C	cg07808881	FOXN3	0.00177198	0.813719	0.019861	2.6665e-06	0.0139186	0.0884442	0.3416	0.3032	0.3387	SHe	14_89977614	MILD
6:159085937:T:TA	cg11065271	SYTL3	0.00903378	0.376605	0.0241934	2.2384e-06	0.0260322	0.000327628	0.3218	0.3435	0.3817	SHe	6_159075231	MILD,NEGATIVE
1:111934304:C:T	cg10345494	C1orf162;C1orf162;C1orf162	0.0125285	0.0165767	0.00854099	0.000102064	0.00191962	0.622085	0.3564	0.4258	0.4301	MHe	1_111933688	POSITIVE
2:218879648:C:A	cg18643837	RUFY4;RUFY4	-0.0146364	0.0058179	-0.00808006	0.000209337	-0.00593529	0.261326	0.3911	0.3903	0.3817	SHe	2_218879547	POSITIVE
6:158991766:C:CT	cg11065271	SYTL3	0.0221451	0.0221688	0.0203393	8.9132e-05	0.0213943	0.00934956	0.3614	0.3839	0.4247	SHe	6_158991766	SHARED
13:114794652:T:A	cg08610076	RASA3	0.0116755	0.016618	0.00870507	0.000205511	0.00803799	0.338277	0.3762	0.3484	0.3065	MHe	13_114794618	POSITIVE
14:50799711:C:T	cg01434938	CDKL1;CDKL1	-0.0153254	0.0259962	-0.012506	0.000182702	-0.00620158	0.267219	0.4208	0.4371	0.4462	SHe	14_50726972	POSITIVE
14:50802727:A:C	cg01434938	CDKL1;CDKL1	-0.0153254	0.0259962	-0.012506	0.000182702	-0.00620158	0.267219	0.4208	0.4371	0.4462	SHe	14_50801832	POSITIVE
14:50802840:A:G	cg01434938	CDKL1;CDKL1	-0.0153254	0.0259962	-0.012506	0.000182702	-0.00620158	0.267219	0.4208	0.4371	0.4462	SHe	14_50801832	POSITIVE
11:622044:C:T	cg17114584	IRF7;IRF7;IRF7	0.0694042	0.0161056	0.0556353	7.87302e-05	0.0552223	0.0465653	0.1386	0.1242	0.1237	SHo	11_621795	SHARED
2:175393104:T:C	cg12685166	WIPF1;WIPF1	0.0095402	0.333743	0.0233046	1.63231e-06	0.0136119	0.148213	0.3416	0.321	0.2903	SHe	2_175390128	MILD
2:175393182:CTG:C	cg12685166	WIPF1;WIPF1	0.0095402	0.333743	0.0233046	1.63231e-06	0.0136119	0.148213	0.3416	0.321	0.2903	SHe	2_175390128	MILD
11:45972079:C:CA	cg05148610	PHF21A;PHF21A	0.0110026	0.198086	0.0163868	8.42628e-06	0.00526403	0.539854	0.203	0.2081	0.2097	SHe	11_45957478	MILD
14:89983135:G:A	cg07808881	FOXN3	0.00313524	0.639288	0.0192916	9.8418e-07	0.012199	0.115691	0.4356	0.3968	0.457	SHe	14_89977614	MILD
14:89983145:G:A	cg07808881	FOXN3	0.00313524	0.639288	0.0192916	9.8418e-07	0.012199	0.115691	0.4356	0.3968	0.457	SHe	14_89977614	MILD
14:89983256:C:T	cg07808881	FOXN3	0.00313524	0.639288	0.0192916	9.8418e-07	0.012199	0.115691	0.4356	0.3968	0.457	SHe	14_89977614	MILD
14:89983427:A:G	cg07808881	FOXN3	0.00313524	0.639288	0.0192916	9.8418e-07	0.012199	0.115691	0.4356	0.3968	0.457	SHe	14_89977614	MILD
14:89983600:G:A	cg07808881	FOXN3	0.00313524	0.639288	0.0192916	9.8418e-07	0.012199	0.115691	0.4356	0.3968	0.457	SHe	14_89977614	MILD
10:6443404:G:A	cg07091793		0.00517119	0.66788	-0.0253718	1.9558e-06	-0.0387265	3.91612e-05	0.4455	0.4871	0.4946	SHe	10_6442854	MILD,NEGATIVE
5:14246366:T:C	cg16867702	TRIO	-0.0255248	0.00902623	-0.020253	0.000151199	-0.00822472	0.375802	0.2673	0.3194	0.328	SHe	5_14241327	POSITIVE
1:111950225:G:A	cg10345494	C1orf162;C1orf162;C1orf162	0.0124123	0.0173039	0.0089681	8.82405e-05	0.00289123	0.464364	0.3119	0.3742	0.3925	MHe	1_111939709	POSITIVE
22:31882906:T:TA	cg00193210	SFI1;SFI1;SFI1;SFI1;SFI1;SFI1;SFI1;SFI1;SFI1;SFI1	0.00495625	0.625097	0.0233197	2.09891e-07	0.000211561	0.987443	0.2673	0.2871	0.2258	MHe	22_31985572	MILD
6:111662242:C:CTTT	cg01520105	TRAF3IP2;TRAF3IP2;TRAF3IP2;TRAF3IP2;TRAF3IP2	-0.000738796	0.913317	0.0134906	1.56056e-05	0.00979329	0.264983	0.1683	0.2145	0.1237	MHe	6_111648010	MILD
6:111580561:C:A	cg01520105	TRAF3IP2;TRAF3IP2;TRAF3IP2;TRAF3IP2;TRAF3IP2	0.00255001	0.67908	0.0115788	3.08625e-05	0.00467561	0.553847	0.198	0.2645	0.172	MHe	6_111579345	MILD
6:111582885:A:G	cg01520105	TRAF3IP2;TRAF3IP2;TRAF3IP2;TRAF3IP2;TRAF3IP2	0.00255001	0.67908	0.0115788	3.08625e-05	0.00467561	0.553847	0.198	0.2645	0.172	MHe	6_111579345	MILD
12:133341113:C:G	cg15402627		0.0648247	2.23233e-07	-0.00247435	0.365128	0.0127581	0.0242499	0.06931	0.06129	0.06989	MHo	12_133337842	SEVERE,NEGATIVE
5:14241854:G:A	cg16867702	TRIO	-0.0255248	0.00902623	-0.0204142	0.000138022	-0.00854802	0.3557	0.2673	0.321	0.3226	SHe	5_14241327	POSITIVE
14:89964554:CTTTTTT:C	cg07808881	FOXN3	0.00409687	0.594107	0.0231918	1.0848e-07	0.00996066	0.198821	0.3366	0.3129	0.3495	SHe	14_89955840	MILD
5:14114276:C:T	cg20824844	TRIO	-0.00369095	0.840215	-0.0275647	1.67102e-06	-0.0266651	0.0647993	0.1931	0.271	0.2419	SHe	5_14326397	MILD
11:590072:T:C	cg17114584	IRF7;IRF7;IRF7	0.05226	0.0141534	0.0446896	3.25674e-06	0.0242825	0.209524	0.3119	0.3355	0.3065	SHo	11_589819	POSITIVE
11:46155938:G:A	cg05148610	PHF21A;PHF21A	-0.0131521	0.0448459	-0.0128285	5.14329e-05	0.00181965	0.805108	0.3861	0.4919	0.4839	SHe	11_46148147	POSITIVE
14:50801832:CCTGT:C	cg01434938	CDKL1;CDKL1	-0.0145507	0.0292324	-0.012537	0.000153065	-0.00703808	0.220035	0.401	0.4274	0.4355	SHe	14_50801832	POSITIVE
12:133448214:C:T	cg23606722	ANKLE2;ANKLE2	-0.0192452	0.0690486	-0.0229007	4.24818e-06	-0.00634623	0.675166	0.1832	0.1306	0.1022	MHe	12_133422880	MILD
22:31539189:G:A	cg00193210	SFI1;SFI1;SFI1;SFI1;SFI1;SFI1;SFI1;SFI1;SFI1;SFI1	0.00160142	0.87946	0.0286971	3.80412e-08	-0.0102066	0.447301	0.2228	0.2161	0.172	MHe	22_31534127	MILD
22:31931171:CT:C	cg00193210	SFI1;SFI1;SFI1;SFI1;SFI1;SFI1;SFI1;SFI1;SFI1;SFI1	0.0164258	0.123483	0.0182285	0.000176962	0.0121879	0.385623	0.2277	0.2823	0.2043	MHe	22_31921968	MILD
5:14244357:A:G	cg16867702	TRIO	-0.0255248	0.00902623	-0.0204249	0.000153896	-0.00854802	0.3557	0.2673	0.3194	0.3226	SHe	5_14241327	POSITIVE
5:14245361:G:A	cg16867702	TRIO	-0.0255248	0.00902623	-0.0204249	0.000153896	-0.00854802	0.3557	0.2673	0.3194	0.3226	SHe	5_14241327	POSITIVE
14:50790108:CTTTT:C	cg01434938	CDKL1;CDKL1	-0.014195	0.0414524	-0.0125471	0.000119387	-0.00620631	0.242783	0.396	0.4129	0.4247	SHe	14_50726972	POSITIVE
6:111865798:AC:A	cg01520105	TRAF3IP2;TRAF3IP2;TRAF3IP2;TRAF3IP2;TRAF3IP2	0.00429822	0.52046	0.0113402	0.000156059	0.00455094	0.613545	0.1584	0.2226	0.1344	MHe	6_111863064	MILD
2:175460001:A:C	cg12685166	WIPF1;WIPF1	0.00845115	0.391364	0.019446	2.3292e-05	0.0147191	0.117468	0.3713	0.3661	0.3333	SHe	2_175451014	MILD
11:64045460:C:T	cg12284518	VEGFB;VEGFB	-0.018663	0.00698072	-0.0142993	0.000122293	-0.00517545	0.541737	0.3069	0.2774	0.2634	MHe	11_64044284	POSITIVE
11:64046885:C:T	cg12284518	VEGFB;VEGFB	-0.018663	0.00698072	-0.0142993	0.000122293	-0.00517545	0.541737	0.3069	0.2774	0.2634	MHe	11_64044284	POSITIVE
11:45932246:G:A	cg05148610	PHF21A;PHF21A	0.0105809	0.194925	0.0179863	2.68902e-06	0.000602855	0.952497	0.2178	0.1823	0.1667	SHe	11_45931502	MILD
7:30604978:G:A	cg27605489	CRHR2;CRHR2;CRHR2;CRHR2;CRHR2	0.028085	0.0631096	0.0185222	0.000116224	0.00618304	0.551842	0.04455	0.1	0.08065	SHe	7_30560535	MILD
1:111944073:T:G	cg10345494	C1orf162;C1orf162;C1orf162	0.0124123	0.0173039	0.00884475	0.000116686	0.00289123	0.464364	0.3119	0.379	0.3925	MHe	1_111939709	POSITIVE
8:19561313:T:A	cg17588954		0.00520601	0.610342	-0.0221824	4.77127e-07	-0.016813	0.0462972	0.2921	0.2742	0.2581	MHe	8_19561313	MILD,NEGATIVE
22:31546469:TG:T	cg00193210	SFI1;SFI1;SFI1;SFI1;SFI1;SFI1;SFI1;SFI1;SFI1;SFI1	0.00643608	0.541359	0.0242811	1.4326e-06	-0.00261974	0.846945	0.2327	0.2565	0.2043	MHe	22_31542137	MILD
22:31548255:GGC:G	cg00193210	SFI1;SFI1;SFI1;SFI1;SFI1;SFI1;SFI1;SFI1;SFI1;SFI1	0.00643608	0.541359	0.0242811	1.4326e-06	-0.00261974	0.846945	0.2327	0.2565	0.2043	MHe	22_31542137	MILD
3:187171781:C:CA	cg07170983		-0.00622046	0.260002	-0.0162867	8.93781e-07	0.00124972	0.83124	0.3168	0.2758	0.3172	SHe	3_187171079	MILD
2:175411412:G:A	cg12685166	WIPF1;WIPF1	0.0090916	0.352619	0.0238875	1.00936e-06	0.0132553	0.160252	0.3465	0.321	0.2957	SHe	2_175409011	MILD
3:193405326:A:T	cg20754708		0.000666195	0.946575	-0.0218847	2.27077e-06	-0.0203183	0.00634405	0.1634	0.1758	0.1505	SHe	3_193290969	MILD,NEGATIVE
8:68066164:T:A	cg01156920		-0.00942173	0.190954	-0.0140075	0.000249023	-0.0298637	0.000398865	0.4109	0.4419	0.3817	SHe	8_68066164	MILD,NEGATIVE
10:35209085:G:C	cg19215266	CREM;CREM;CREM;CREM;CREM;CREM	0.0166351	0.0260205	0.0169566	0.000110266	0.0106468	0.240484	0.2673	0.2694	0.2419	SHe	10_35208863	POSITIVE
8:68274178:T:C	cg01156920		-0.00986007	0.337069	-0.023781	2.90876e-06	-0.0294341	0.0198771	0.1436	0.15	0.1398	SHe	8_68293431	MILD,NEGATIVE
14:89988635:A:G	cg07808881	FOXN3	0.00203465	0.756683	0.0172619	1.16477e-05	0.0174841	0.0337288	0.3911	0.4194	0.414	SHe	14_89986361	MILD,NEGATIVE
12:12657195:T:C	cg15429134	LOH12CR1	0.0266475	0.0172368	0.0219511	0.000116844	0.0105118	0.179867	0.3713	0.4226	0.3978	SHe	12_12645253	POSITIVE
1:111934160:C:A	cg10345494	C1orf162;C1orf162;C1orf162	0.0124653	0.0129238	0.00819171	0.000194917	0.00122646	0.757678	0.3614	0.4323	0.414	MHe	1_111933688	POSITIVE
8:129052419:A:T	cg26180383	MIR1207;PVT1	-0.00443766	0.422412	-0.0129193	6.72717e-06	-0.00729265	0.317409	0.2921	0.2935	0.2527	SHe	8_129052076	MILD
9:126083799:C:T	cg20544966		-0.00428786	0.526753	0.0127578	3.19146e-05	0.0231445	1.58109e-05	0.1634	0.1968	0.2258	SHe	9_126086920	MILD,NEGATIVE
14:50775476:G:A	cg01434938	CDKL1;CDKL1	0.0100158	0.159624	0.0121859	8.23646e-05	0.00309043	0.597082	0.4356	0.4194	0.3978	SHe	14_50726972	MILD
8:68134419:T:C	cg01156920		-0.00975215	0.315181	-0.0176678	0.000144918	-0.0325907	0.00434657	0.1485	0.1823	0.172	SHe	8_68293431	MILD,NEGATIVE
14:89977626:T:C	cg07808881	FOXN3	0.00270852	0.710415	0.0189	7.28202e-06	0.0137861	0.0891275	0.3465	0.3048	0.328	SHe	14_89977614	MILD
2:61614826:A:G	cg11590578	USP34	-0.00191771	0.657604	-0.0107281	0.000126485	-0.00405695	0.419774	0.1931	0.1677	0.2097	SHe	2_61692396	MILD
3:187078292:G:A	cg07170983		0.00562795	0.250918	-0.0134499	9.07851e-06	0.00686632	0.207424	0.4752	0.4839	0.4301	SHe	3_187069183	MILD
16:88832133:A:C	cg07318627	FAM38A	0.00452791	0.760323	0.0279078	1.05507e-06	-0.00230967	0.837634	0.0396	0.06129	0.05376	MHe	16_88820993	MILD
14:50795646:C:CATAT	cg01434938	CDKL1;CDKL1	0.00899657	0.186365	0.0119493	0.000123313	0.00359089	0.526168	0.4752	0.4581	0.4247	SHe	14_50726972	MILD
1:112008135:A:G	cg10345494	C1orf162;C1orf162;C1orf162	0.0168682	0.00571662	0.0102802	0.000202602	0.00467235	0.297445	0.2228	0.2113	0.2204	MHe	1_111995568	POSITIVE
1:112011058:T:G	cg10345494	C1orf162;C1orf162;C1orf162	0.0168682	0.00571662	0.0102802	0.000202602	0.00467235	0.297445	0.2228	0.2113	0.2204	MHe	1_111995568	POSITIVE
11:64138433:G:A	cg12284518	VEGFB;VEGFB	-0.0163198	0.0188101	-0.0149001	2.69758e-05	-0.00742221	0.353746	0.3317	0.2984	0.2796	MHe	11_64133166	POSITIVE
11:64147919:T:G	cg12284518	VEGFB;VEGFB	-0.0163198	0.0188101	-0.0149001	2.69758e-05	-0.00742221	0.353746	0.3317	0.2984	0.2796	MHe	11_64144764	POSITIVE
14:89977630:T:C	cg07808881	FOXN3	0.0028083	0.69689	0.0190662	7.11173e-06	0.0131415	0.104199	0.3416	0.3032	0.3226	SHe	14_89977614	MILD
3:187112322:T:G	cg07170983		0.010577	0.0479758	0.0134249	4.30695e-05	0.00424826	0.464017	0.302	0.3355	0.3011	SHe	3_187097581	POSITIVE
2:8439686:T:A	cg26955963	LINC00299	0.0232502	0.00764111	0.0166013	0.000216427	0.014748	0.09687	0.3663	0.3355	0.3548	SHe	2_8438959	POSITIVE
22:31541260:G:A	cg00193210	SFI1;SFI1;SFI1;SFI1;SFI1;SFI1;SFI1;SFI1;SFI1;SFI1	0.00713372	0.485937	0.0232976	2.60812e-06	0.004677	0.719436	0.2376	0.2661	0.2204	MHe	22_31541212	MILD
16:15139594:T:C	cg14275931	KIAA0430;KIAA0430;KIAA0430	-0.013024	0.0496168	-0.0135383	0.000114233	-0.022658	0.00373607	0.401	0.4274	0.4086	SHe	16_15129459	SHARED
12:133343572:CTTTTT:CTTTTTT	cg23606722	ANKLE2;ANKLE2	0.0225706	0.00685143	0.014091	0.000215264	0.0123122	0.185574	0.3564	0.35	0.328	MHe	12_133337842	POSITIVE
2:103330904:A:G	cg21028473	TMEM182	0.0148968	0.0224105	0.0132845	4.16994e-05	0.00137838	0.861427	0.2822	0.2984	0.3495	SHe	2_103313748	POSITIVE
10:6445796:G:GA	cg07091793		-0.0155269	0.191885	-0.0229145	2.5876e-05	-0.0337204	0.00090814	0.4752	0.421	0.4301	SHe	10_6442854	MILD,NEGATIVE
13:114897112:A:G	cg08610076	RASA3	-0.00403275	0.354407	-0.0109685	7.67918e-06	-0.00948206	0.189446	0.3812	0.4016	0.4355	MHe	13_114897112	MILD
14:89977622:T:C	cg07808881	FOXN3	0.00177198	0.813719	0.019148	5.6169e-06	0.0138278	0.089314	0.3416	0.3016	0.3333	SHe	14_89977614	MILD
3:187071300:T:C	cg07170983		0.00562795	0.250918	-0.0134571	8.73135e-06	0.00742184	0.176383	0.4752	0.4823	0.4355	SHe	3_187069183	MILD
12:124400105:AC:A	cg13487667	CCDC92	-0.0174387	0.0183268	-0.0148698	2.58287e-05	-0.00156589	0.866411	0.2574	0.2081	0.2097	MHe	12_124434373	POSITIVE
6:111918794:C:A	cg01520105	TRAF3IP2;TRAF3IP2;TRAF3IP2;TRAF3IP2;TRAF3IP2	0.000931419	0.896794	0.0118613	2.66887e-05	0.00333165	0.677088	0.198	0.2355	0.1989	MHe	6_111917030	MILD
6:111918865:G:A	cg01520105	TRAF3IP2;TRAF3IP2;TRAF3IP2;TRAF3IP2;TRAF3IP2	0.000931419	0.896794	0.0118613	2.66887e-05	0.00333165	0.677088	0.198	0.2355	0.1989	MHe	6_111917030	MILD
8:67824827:A:C	cg01156920		-0.00415408	0.694654	-0.0284786	2.07008e-07	-0.0318224	0.0235594	0.1287	0.1226	0.1183	SHe	8_67824827	MILD,NEGATIVE
11:64023752:G:C	cg12284518	VEGFB;VEGFB	-0.0177868	0.0151043	-0.0140586	0.000135354	-0.00286454	0.736363	0.3119	0.2774	0.2742	MHe	11_64021821	POSITIVE
3:187169895:A:G	cg07170983		-0.00596716	0.396913	-0.0219808	2.40331e-08	0.00529061	0.443785	0.198	0.1629	0.172	SHe	3_187169895	MILD
6:111764191:G:GT	cg01520105	TRAF3IP2;TRAF3IP2;TRAF3IP2;TRAF3IP2;TRAF3IP2	0.00408341	0.552163	0.0112937	0.000158599	0.00633655	0.450874	0.1683	0.2274	0.1505	MHe	6_111681673	MILD
6:111764193:A:AT	cg01520105	TRAF3IP2;TRAF3IP2;TRAF3IP2;TRAF3IP2;TRAF3IP2	0.00408341	0.552163	0.0112937	0.000158599	0.00633655	0.450874	0.1683	0.2274	0.1505	MHe	6_111681673	MILD
2:103531503:AC:A	cg21028473	TMEM182	0.0186639	0.00659095	0.0131302	0.000199701	0.00843927	0.300669	0.2228	0.2532	0.2742	SHe	2_103527273	POSITIVE
3:187097591:C:G	cg07170983		-0.0120852	0.0423821	-0.0209707	3.44762e-07	0.00173937	0.83049	0.2228	0.1742	0.1505	SHe	3_187097581	POSITIVE
3:187098756:T:C	cg07170983		-0.0120852	0.0423821	-0.0209707	3.44762e-07	0.00173937	0.83049	0.2228	0.1742	0.1505	SHe	3_187097581	POSITIVE
3:187100418:A:G	cg07170983		-0.0120852	0.0423821	-0.0209707	3.44762e-07	0.00173937	0.83049	0.2228	0.1742	0.1505	SHe	3_187097581	POSITIVE
4:77201080:T:A	cg06978288	STBD1	0.00327723	0.69138	0.0185596	6.99625e-06	0.0305042	0.00494069	0.1881	0.1532	0.1344	MHe	4_77182033	MILD,NEGATIVE
7:30723607:T:A	cg27605489	CRHR2;CRHR2;CRHR2;CRHR2;CRHR2	0.018556	0.135283	0.0193266	1.05311e-05	-0.00471727	0.612183	0.07426	0.1226	0.1075	SHe	7_30721770	MILD
12:12652322:A:G	cg15429134	LOH12CR1	0.0266475	0.0172368	0.0214979	0.000155092	0.0105118	0.179867	0.3713	0.421	0.3978	SHe	12_12645253	POSITIVE
12:12652421:T:C	cg15429134	LOH12CR1	0.0266475	0.0172368	0.0214979	0.000155092	0.0105118	0.179867	0.3713	0.421	0.3978	SHe	12_12645253	POSITIVE
12:12652808:C:T	cg15429134	LOH12CR1	0.0266475	0.0172368	0.0214979	0.000155092	0.0105118	0.179867	0.3713	0.421	0.3978	SHe	12_12645253	POSITIVE
12:12652913:C:T	cg15429134	LOH12CR1	0.0266475	0.0172368	0.0214979	0.000155092	0.0105118	0.179867	0.3713	0.421	0.3978	SHe	12_12645253	POSITIVE
12:12654626:C:T	cg15429134	LOH12CR1	0.0266475	0.0172368	0.0214979	0.000155092	0.0105118	0.179867	0.3713	0.421	0.3978	SHe	12_12645253	POSITIVE
12:124529167:C:T	cg13487667	CCDC92	-0.0282168	0.023388	-0.0238302	7.0059e-05	0.00824618	0.605988	0.06436	0.05968	0.05914	MHe	12_124524638	POSITIVE
3:187140129:A:AT	cg07170983		-0.0106247	0.0753124	-0.021947	1.55776e-07	0.00173937	0.83049	0.2178	0.1661	0.1505	SHe	3_187138899	MILD
3:187147000:G:T	cg07170983		-0.0106247	0.0753124	-0.021947	1.55776e-07	0.00173937	0.83049	0.2178	0.1661	0.1505	SHe	3_187147000	MILD
3:187149018:C:T	cg07170983		-0.0106247	0.0753124	-0.021947	1.55776e-07	0.00173937	0.83049	0.2178	0.1661	0.1505	SHe	3_187147000	MILD
13:114920650:C:T	cg08610076	RASA3	-0.00487229	0.267685	-0.00960808	0.000114632	-0.0120085	0.101043	0.3812	0.3984	0.4462	MHe	13_114919835	MILD
10:72371160:C:CA	cg11228898	PALD1	0.0103812	0.151289	0.0134829	0.000188375	0.0185008	0.0311627	0.2723	0.3129	0.2957	MHe	10_72365985	MILD,NEGATIVE
3:187163302:A:G	cg07170983		-0.00997544	0.0957187	-0.0214834	1.41473e-07	0.00178346	0.823004	0.2228	0.1774	0.1613	SHe	3_187162286	MILD
20:46356347:G:A	cg27007807	SULF2;SULF2;SULF2	0.010781	0.367413	0.0206407	2.52442e-05	-0.00696746	0.619749	0.1287	0.1548	0.129	MHe	20_46355955	MILD
14:50769868:G:A	cg01434938	CDKL1;CDKL1	0.0100158	0.159624	0.0120326	0.000103209	0.00211524	0.726757	0.4356	0.4145	0.3871	SHe	14_50726972	MILD
6:111576671:T:G	cg01520105	TRAF3IP2;TRAF3IP2;TRAF3IP2;TRAF3IP2;TRAF3IP2	0.00255001	0.67908	0.011548	2.8868e-05	0.00390658	0.619152	0.198	0.2661	0.1774	MHe	6_111574737	MILD
6:159035511:T:TTTAA	cg11065271	SYTL3	0.0153567	0.100149	0.0245169	5.37511e-07	-0.00647726	0.450629	0.4356	0.4452	0.4516	SHe	6_159011724	MILD
4:77188339:A:T	cg06978288	STBD1	0.00327723	0.69138	0.018413	7.87683e-06	0.0305042	0.00494069	0.1881	0.1548	0.1344	MHe	4_77182033	MILD,NEGATIVE
4:77192838:A:C	cg06978288	STBD1	0.00327723	0.69138	0.018413	7.87683e-06	0.0305042	0.00494069	0.1881	0.1548	0.1344	MHe	4_77182033	MILD,NEGATIVE
4:77193649:T:A	cg06978288	STBD1	0.00327723	0.69138	0.018413	7.87683e-06	0.0305042	0.00494069	0.1881	0.1548	0.1344	MHe	4_77182033	MILD,NEGATIVE
4:77195110:T:C	cg06978288	STBD1	0.00327723	0.69138	0.018413	7.87683e-06	0.0305042	0.00494069	0.1881	0.1548	0.1344	MHe	4_77182033	MILD,NEGATIVE
1:111951979:T:TA	cg10345494	C1orf162;C1orf162;C1orf162	0.0116253	0.0147225	0.00849944	0.000227846	0.00289123	0.464364	0.3416	0.3903	0.3925	MHe	1_111939709	POSITIVE
3:187103633:C:G	cg07170983		-0.0127975	0.0314721	-0.0208524	5.587e-07	0.00173937	0.83049	0.2129	0.171	0.1505	SHe	3_187097581	POSITIVE
3:187108261:C:A	cg07170983		-0.0127975	0.0314721	-0.0208524	5.587e-07	0.00173937	0.83049	0.2129	0.171	0.1505	SHe	3_187097581	POSITIVE
3:187109550:G:T	cg07170983		-0.0127975	0.0314721	-0.0208524	5.587e-07	0.00173937	0.83049	0.2129	0.171	0.1505	SHe	3_187097581	POSITIVE
10:35212572:T:C	cg19215266	CREM;CREM;CREM;CREM;CREM;CREM	0.0171475	0.0218573	0.0162214	0.000218337	0.0141267	0.118832	0.2574	0.2597	0.2312	SHe	10_35208863	POSITIVE
8:19562837:C:T	cg17588954		0.00520601	0.610342	-0.0220568	5.79538e-07	-0.016813	0.0462972	0.2921	0.279	0.2581	MHe	8_19561313	MILD,NEGATIVE
1:111987087:C:A	cg10345494	C1orf162;C1orf162;C1orf162	0.0168682	0.00571662	0.0101704	0.000238104	0.00467235	0.297445	0.2228	0.2097	0.2204	MHe	1_111964262	POSITIVE
1:111988383:A:G	cg10345494	C1orf162;C1orf162;C1orf162	0.0168682	0.00571662	0.0101704	0.000238104	0.00467235	0.297445	0.2228	0.2097	0.2204	MHe	1_111964262	POSITIVE
1:111990265:T:C	cg10345494	C1orf162;C1orf162;C1orf162	0.0168682	0.00571662	0.0101704	0.000238104	0.00467235	0.297445	0.2228	0.2097	0.2204	MHe	1_111964262	POSITIVE
1:111990736:G:A	cg10345494	C1orf162;C1orf162;C1orf162	0.0168682	0.00571662	0.0101704	0.000238104	0.00467235	0.297445	0.2228	0.2097	0.2204	MHe	1_111964262	POSITIVE
1:111993372:A:G	cg10345494	C1orf162;C1orf162;C1orf162	0.0168682	0.00571662	0.0101704	0.000238104	0.00467235	0.297445	0.2228	0.2097	0.2204	MHe	1_111992095	POSITIVE
1:111993641:C:T	cg10345494	C1orf162;C1orf162;C1orf162	0.0168682	0.00571662	0.0101704	0.000238104	0.00467235	0.297445	0.2228	0.2097	0.2204	MHe	1_111992095	POSITIVE
1:112014092:A:G	cg10345494	C1orf162;C1orf162;C1orf162	0.0168682	0.00571662	0.0101704	0.000238104	0.00467235	0.297445	0.2228	0.2097	0.2204	MHe	1_111995568	POSITIVE
10:6439378:AT:A	cg07091793		0.00702911	0.55888	-0.0250104	2.84476e-06	-0.0374755	7.27759e-05	0.4406	0.4903	0.4946	SHe	10_6437269	MILD,NEGATIVE
10:6440491:T:C	cg07091793		0.00702911	0.55888	-0.0250104	2.84476e-06	-0.0374755	7.27759e-05	0.4406	0.4903	0.4946	SHe	10_6437269	MILD,NEGATIVE
8:140596681:T:G	cg12444592	KCNK9	0.000211956	0.967088	-0.00949316	0.000248935	-0.0144687	0.00143165	0.4455	0.421	0.4785	SHe	8_140591581	MILD,NEGATIVE
2:175390924:C:T	cg12685166	WIPF1;WIPF1	0.0095402	0.333743	0.0233152	1.87678e-06	0.0130179	0.167952	0.3416	0.3177	0.2957	SHe	2_175390128	MILD
11:548451:T:TTTTGTTTG	cg17114584	IRF7;IRF7;IRF7	0.0600482	0.0089738	0.0504799	1.9978e-06	0.0120809	0.55035	0.2178	0.2629	0.2419	SHo	11_548451	POSITIVE
12:54772138:C:T	cg04401764	ZNF385A;ZNF385A;ZNF385A;ZNF385A;ZNF385A;ZNF385A;LOC102724050;LOC102724050	0.0194269	0.176387	0.0230869	0.000220291	0.0207534	0.146952	0.06931	0.06774	0.06452	MHe	12_54762150	MILD
6:158992738:C:G	cg11065271	SYTL3	0.0121188	0.258708	0.0250675	5.53618e-06	0.0242876	0.001427	0.2822	0.2984	0.3548	SHe	6_158992577	MILD,NEGATIVE
5:14291897:TAAAAAAAAAA:T	cg20824844	TRIO	0.017587	0.22476	0.022529	6.07585e-05	0.0219325	0.0910832	0.3762	0.2887	0.3011	SHe	5_14271410	MILD
16:88816739:A:G	cg07318627	FAM38A	0.00878855	0.167732	0.0117832	1.92488e-05	0.00656844	0.242075	0.3861	0.4048	0.3925	MHe	16_88816255	MILD
11:45947464:G:C	cg05148610	PHF21A;PHF21A	0.010687	0.195477	0.0165379	4.52008e-06	0.00211842	0.813363	0.2376	0.2258	0.1989	SHe	11_45954908	MILD
13:114927632:C:T	cg08610076	RASA3	-0.00471534	0.281214	-0.00947659	0.000151826	-0.0120085	0.101043	0.3614	0.3903	0.4462	MHe	13_114919835	MILD
12:113434518:A:G	cg06217905	OAS2;OAS2	0.00196213	0.17536	0.00276661	0.00025338	0.00284714	0.132341	0.2574	0.3339	0.2634	SHe	12_113429331	MILD
12:113435109:A:G	cg06217905	OAS2;OAS2	0.00196213	0.17536	0.00276661	0.00025338	0.00284714	0.132341	0.2574	0.3339	0.2634	SHe	12_113429331	MILD
12:113435293:C:A	cg06217905	OAS2;OAS2	0.00196213	0.17536	0.00276661	0.00025338	0.00284714	0.132341	0.2574	0.3339	0.2634	SHe	12_113429331	MILD
12:113435450:A:T	cg06217905	OAS2;OAS2	0.00196213	0.17536	0.00276661	0.00025338	0.00284714	0.132341	0.2574	0.3339	0.2634	SHe	12_113429331	MILD
12:113436597:T:C	cg06217905	OAS2;OAS2	0.00196213	0.17536	0.00276661	0.00025338	0.00284714	0.132341	0.2574	0.3339	0.2634	SHe	12_113429331	MILD
2:103534555:A:G	cg21028473	TMEM182	-0.0258948	0.0243966	-0.0191102	0.000128327	-0.0181307	0.0744916	0.08416	0.1048	0.1344	SHe	2_103527273	POSITIVE
12:124513519:C:G	cg13487667	CCDC92	-0.0282168	0.023388	-0.0238302	7.0059e-05	0.00687096	0.680217	0.06436	0.05968	0.05376	MHe	12_124507829	POSITIVE
3:193411200:G:A	cg20754708		-0.000531071	0.958858	-0.0210747	8.95035e-06	-0.0216966	0.00372537	0.1485	0.1694	0.1452	SHe	3_193410576	MILD,NEGATIVE
3:187089720:C:A	cg07170983		-0.00675312	0.271916	-0.0151319	2.19444e-05	-0.00394346	0.517872	0.2475	0.2484	0.3333	SHe	3_187086400	MILD
3:187090176:T:G	cg07170983		-0.00675312	0.271916	-0.0151319	2.19444e-05	-0.00394346	0.517872	0.2475	0.2484	0.3333	SHe	3_187086400	MILD
3:187090284:T:A	cg07170983		-0.00675312	0.271916	-0.0151319	2.19444e-05	-0.00394346	0.517872	0.2475	0.2484	0.3333	SHe	3_187086400	MILD
3:187090350:T:G	cg07170983		-0.00675312	0.271916	-0.0151319	2.19444e-05	-0.00394346	0.517872	0.2475	0.2484	0.3333	SHe	3_187086400	MILD
3:187091182:G:T	cg07170983		-0.00675312	0.271916	-0.0151319	2.19444e-05	-0.00394346	0.517872	0.2475	0.2484	0.3333	SHe	3_187086400	MILD
3:187091269:T:G	cg07170983		-0.00675312	0.271916	-0.0151319	2.19444e-05	-0.00394346	0.517872	0.2475	0.2484	0.3333	SHe	3_187086400	MILD
14:50783811:A:G	cg01434938	CDKL1;CDKL1	0.00787378	0.241678	0.0130697	2.45415e-05	0.0025647	0.662963	0.4703	0.45	0.4194	SHe	14_50726972	MILD
3:193394536:A:G	cg20754708		-0.00247405	0.796356	-0.0189929	4.80733e-06	-0.0155416	0.0206272	0.198	0.2258	0.1989	SHe	3_193290969	MILD,NEGATIVE
3:193394540:T:C	cg20754708		-0.00247405	0.796356	-0.0189929	4.80733e-06	-0.0155416	0.0206272	0.198	0.2258	0.1989	SHe	3_193290969	MILD,NEGATIVE
3:193407979:AT:A	cg20754708		-0.000531071	0.958858	-0.0210405	9.01275e-06	-0.0216966	0.00372537	0.1485	0.171	0.1452	SHe	3_193290969	MILD,NEGATIVE
12:113437814:C:T	cg06217905	OAS2;OAS2	0.00196213	0.17536	0.00284516	0.000188556	0.00284714	0.132341	0.2574	0.3242	0.2634	SHe	12_113429331	MILD
12:113438413:T:C	cg06217905	OAS2;OAS2	0.00196213	0.17536	0.00284516	0.000188556	0.00284714	0.132341	0.2574	0.3242	0.2634	SHe	12_113438244	MILD
12:113439622:A:G	cg06217905	OAS2;OAS2	0.00196213	0.17536	0.00284516	0.000188556	0.00284714	0.132341	0.2574	0.3242	0.2634	SHe	12_113438244	MILD
12:113439881:G:A	cg06217905	OAS2;OAS2	0.00196213	0.17536	0.00284516	0.000188556	0.00284714	0.132341	0.2574	0.3242	0.2634	SHe	12_113438244	MILD
12:27315515:T:TTTTG	cg03766264	STK38L	0.0475213	0.064644	0.0493492	3.60044e-05	0.027257	0.343829	0.08416	0.07258	0.06452	MHe	12_27286914	MILD
10:35203085:AAGAG:A	cg19215266	CREM;CREM;CREM;CREM;CREM;CREM	0.0171475	0.0218573	0.0161479	0.000259276	0.0141267	0.118832	0.2574	0.2548	0.2312	SHe	10_35197282	POSITIVE
10:35212424:C:T	cg19215266	CREM;CREM;CREM;CREM;CREM;CREM	0.0171475	0.0218573	0.0161479	0.000259276	0.0141267	0.118832	0.2574	0.2548	0.2312	SHe	10_35208863	POSITIVE
8:19374452:A:T	cg17588954		0.01652	0.132293	0.0214441	2.03368e-05	0.00464626	0.670192	0.1931	0.1935	0.1559	MHe	8_19351477	MILD
2:175396349:CA:C	cg12685166	WIPF1;WIPF1	0.00702806	0.492268	0.0242906	6.01845e-07	0.0115312	0.222481	0.3218	0.3161	0.2957	SHe	2_175396349	MILD
22:31547184:T:C	cg00193210	SFI1;SFI1;SFI1;SFI1;SFI1;SFI1;SFI1;SFI1;SFI1;SFI1	0.00713372	0.485937	0.0230768	3.23832e-06	0.004677	0.719436	0.2376	0.2629	0.2204	MHe	22_31542137	MILD
10:35473961:CCATTCATT:CCATTCATTCATT	cg19215266	CREM;CREM;CREM;CREM;CREM;CREM	0.00873983	0.201263	0.0162562	5.70748e-05	0.00781065	0.350921	0.4257	0.4	0.371	SHe	10_35268132	MILD
5:14113444:G:A	cg20824844	TRIO	0.00163265	0.928597	-0.0277057	1.24067e-06	-0.0276947	0.0470249	0.203	0.2742	0.2473	SHe	5_14107381	MILD,NEGATIVE
5:14113591:T:G	cg20824844	TRIO	0.00163265	0.928597	-0.0277057	1.24067e-06	-0.0276947	0.0470249	0.203	0.2742	0.2473	SHe	5_14107381	MILD,NEGATIVE
11:45938308:C:T	cg05148610	PHF21A;PHF21A	0.0105809	0.194925	0.0170968	8.45438e-06	0.000624891	0.951173	0.2178	0.1839	0.1613	SHe	11_45931502	MILD
11:64044284:C:A	cg12284518	VEGFB;VEGFB	-0.018663	0.00698072	-0.0138461	0.000181551	-0.00517545	0.541737	0.3069	0.2806	0.2634	MHe	11_64044284	POSITIVE
12:113437706:C:T	cg06217905	OAS2;OAS2	0.00196213	0.17536	0.00281049	0.000207713	0.00284714	0.132341	0.2574	0.3258	0.2634	SHe	12_113429331	MILD
12:12658479:C:G	cg15429134	LOH12CR1	0.0249041	0.0294959	0.0219511	0.000116844	0.0105118	0.179867	0.3812	0.4226	0.3978	SHe	12_12657705	POSITIVE
3:187128008:C:T	cg07170983		-0.0106247	0.0753124	-0.021666	1.78862e-07	0.00173937	0.83049	0.2178	0.1694	0.1505	SHe	3_187122250	MILD
4:77010700:G:T	cg06978288	STBD1	0.0102932	0.367827	0.0207168	5.90006e-06	0.0206429	0.151708	0.09406	0.1258	0.07527	MHe	4_77000441	MILD
3:187138757:A:G	cg07170983		-0.0106247	0.0753124	-0.0217772	1.80335e-07	0.00173937	0.83049	0.2178	0.1677	0.1505	SHe	3_187103774	MILD
5:14181420:A:T	cg16867702	TRIO	-0.0181933	0.0646907	-0.020964	5.41454e-05	-0.0204235	0.0446567	0.302	0.2887	0.2957	SHe	5_14173358	MILD,NEGATIVE
5:14184562:T:A	cg16867702	TRIO	-0.0181933	0.0646907	-0.020964	5.41454e-05	-0.0204235	0.0446567	0.302	0.2887	0.2957	SHe	5_14173358	MILD,NEGATIVE
5:14185484:A:G	cg16867702	TRIO	-0.0181933	0.0646907	-0.020964	5.41454e-05	-0.0204235	0.0446567	0.302	0.2887	0.2957	SHe	5_14173358	MILD,NEGATIVE
5:14189028:C:G	cg16867702	TRIO	-0.0181933	0.0646907	-0.020964	5.41454e-05	-0.0204235	0.0446567	0.302	0.2887	0.2957	SHe	5_14173358	MILD,NEGATIVE
5:14189156:G:C	cg16867702	TRIO	-0.0181933	0.0646907	-0.020964	5.41454e-05	-0.0204235	0.0446567	0.302	0.2887	0.2957	SHe	5_14173358	MILD,NEGATIVE
3:187156791:A:G	cg07170983		-0.00876415	0.12105	-0.0151431	6.15745e-07	0.00100095	0.850372	0.4505	0.4339	0.4247	SHe	3_187153371	MILD
3:187157747:T:C	cg07170983		-0.00876415	0.12105	-0.0151431	6.15745e-07	0.00100095	0.850372	0.4505	0.4339	0.4247	SHe	3_187153371	MILD
3:187150657:G:C	cg07170983		-0.0106247	0.0753124	-0.0216297	2.17584e-07	0.00173937	0.83049	0.2178	0.1677	0.1505	SHe	3_187147000	MILD
3:187154125:A:G	cg07170983		-0.0106247	0.0753124	-0.0216297	2.17584e-07	0.00173937	0.83049	0.2178	0.1677	0.1505	SHe	3_187153371	MILD
4:148854867:A:G	cg26282731	ARHGAP10	-0.0145556	0.328504	-0.0381492	1.61333e-06	-0.0413653	0.0290485	0.06436	0.0629	0.05376	MHe	4_148845190	MILD,NEGATIVE
8:67869246:T:C	cg01156920		-0.00415408	0.694654	-0.0279806	3.13794e-07	-0.0318224	0.0235594	0.1287	0.1242	0.1183	SHe	8_68293431	MILD,NEGATIVE
5:14390577:G:A	cg16867702	TRIO	-0.0181895	0.322195	-0.0296093	8.68198e-05	-0.0240629	0.0578393	0.07426	0.1145	0.1183	SHe	5_14361471	MILD
