## Supplementary Files for "Whole-Blood DNA Methylation Analysis Reveals Respiratory Environmental Traits Involved in COVID-19 Severity Following SARS-CoV-2 Infection" (part 2 of 2)

### Sheet: mQTLs (continued)
SNP	CpG	Gene	beta.SEVERE	p.SEVERE	beta.MILD	p.MILD	beta.NEGATIVE	p.NEGATIVE	MAF.SEVERE	MAF.MILD	MAF.NEGATIVE	MODULE	LD.BLOCK	mQTL.CATEGORY
12:113442257:C:G	cg06217905	OAS2;OAS2	0.00196213	0.17536	0.00291327	0.000138203	0.0026412	0.173765	0.2574	0.3194	0.2634	SHe	12_113438244	MILD
12:113444024:T:C	cg06217905	OAS2;OAS2	0.00196213	0.17536	0.00291327	0.000138203	0.0026412	0.173765	0.2574	0.3194	0.2634	SHe	12_113438244	MILD
6:111585990:CA:C	cg01520105	TRAF3IP2;TRAF3IP2;TRAF3IP2;TRAF3IP2;TRAF3IP2	0.000747348	0.899293	0.0106702	1.64881e-05	0.00476337	0.467308	0.2871	0.3758	0.3065	MHe	6_111887243	MILD
12:27524158:G:A	cg03766264	STK38L	0.0400918	0.03356	0.0359993	7.93876e-05	0.0248735	0.319148	0.1386	0.1242	0.0914	MHe	12_27514123	POSITIVE
12:27525030:G:A	cg03766264	STK38L	0.0400918	0.03356	0.0359993	7.93876e-05	0.0248735	0.319148	0.1386	0.1242	0.0914	MHe	12_27396229	POSITIVE
10:50534862:T:C	cg08149223	C10orf71-AS1;C10orf71	0.0136639	0.00464117	0.0100727	0.0002558	0.00422843	0.400396	0.297	0.2806	0.2419	SHe	10_50509314	POSITIVE
10:50535692:C:G	cg08149223	C10orf71-AS1;C10orf71	0.0136639	0.00464117	0.0100727	0.0002558	0.00422843	0.400396	0.297	0.2806	0.2419	SHe	10_50509314	POSITIVE
10:50535995:G:A	cg08149223	C10orf71-AS1;C10orf71	0.0136639	0.00464117	0.0100727	0.0002558	0.00422843	0.400396	0.297	0.2806	0.2419	SHe	10_50509314	POSITIVE
11:45929388:C:T	cg05148610	PHF21A;PHF21A	0.00966653	0.236786	0.0175558	2.86108e-06	-0.00213278	0.830598	0.2327	0.1935	0.1774	SHe	11_45922690	MILD
22:31539733:A:G	cg00193210	SFI1;SFI1;SFI1;SFI1;SFI1;SFI1;SFI1;SFI1;SFI1;SFI1	0.00342928	0.738309	0.027439	1.082e-07	-0.00217823	0.865265	0.2327	0.221	0.1882	MHe	22_31534127	MILD
14:89982454:T:C	cg07808881	FOXN3	0.00313524	0.639288	0.0185734	2.66006e-06	0.012199	0.115691	0.4356	0.3935	0.457	SHe	14_89977614	MILD
14:89982493:C:A	cg07808881	FOXN3	0.00313524	0.639288	0.0185734	2.66006e-06	0.012199	0.115691	0.4356	0.3935	0.457	SHe	14_89977614	MILD
14:89982635:A:G	cg07808881	FOXN3	0.00313524	0.639288	0.0185734	2.66006e-06	0.012199	0.115691	0.4356	0.3935	0.457	SHe	14_89977614	MILD
14:89982639:A:G	cg07808881	FOXN3	0.00313524	0.639288	0.0185734	2.66006e-06	0.012199	0.115691	0.4356	0.3935	0.457	SHe	14_89977614	MILD
8:68070298:GA:G	cg01156920		-0.00415408	0.694654	-0.028008	2.81915e-07	-0.0318224	0.0235594	0.1287	0.1258	0.1183	SHe	8_68066164	MILD,NEGATIVE
3:193422692:C:CT	cg20754708		0.00516143	0.529936	-0.0168309	1.07861e-05	-0.0111433	0.043333	0.3119	0.2968	0.3548	SHe	3_193419842	MILD,NEGATIVE
2:8466157:C:T	cg26955963	LINC00299	-0.014979	0.0790957	-0.0195064	3.33444e-06	-0.0120287	0.203292	0.401	0.4226	0.4086	SHe	2_8461625	MILD
10:35213068:TA:T	cg19215266	CREM;CREM;CREM;CREM;CREM;CREM	0.0158446	0.0344615	0.0163591	0.000200523	0.0141267	0.118832	0.2624	0.2613	0.2312	SHe	10_35208863	POSITIVE
4:77203117:G:C	cg06978288	STBD1	0.0056108	0.507703	0.017807	1.3664e-05	0.0230326	0.035528	0.1832	0.1516	0.1344	MHe	4_77182033	MILD,NEGATIVE
11:64026685:C:T	cg12284518	VEGFB;VEGFB	-0.0172122	0.0152443	-0.0142993	0.000122293	-0.00517545	0.541737	0.302	0.2774	0.2634	MHe	11_64021821	POSITIVE
11:64033555:C:T	cg12284518	VEGFB;VEGFB	-0.0172122	0.0152443	-0.0142993	0.000122293	-0.00517545	0.541737	0.302	0.2774	0.2634	MHe	11_64027888	POSITIVE
11:64036688:C:G	cg12284518	VEGFB;VEGFB	-0.0172122	0.0152443	-0.0142993	0.000122293	-0.00517545	0.541737	0.302	0.2774	0.2634	MHe	11_64036688	POSITIVE
10:91027486:TAA:T	cg21587506	IFIT3;IFIT3;IFIT3;IFIT3	0.00343369	0.611323	0.0182407	0.000240663	0.0302499	0.00676315	0.3861	0.4355	0.4409	SHo	10_91016889	MILD,NEGATIVE
10:126193008:C:CAA	cg08738516	FAM53B	0.0119135	0.0765836	0.0154899	5.2791e-05	0.00288034	0.654788	0.3762	0.3484	0.3548	SHe	10_126189454	MILD
2:103315838:C:G	cg21028473	TMEM182	0.0135621	0.0398775	0.0126629	0.000172196	0.00527622	0.50685	0.2673	0.2855	0.328	SHe	2_103313748	POSITIVE
22:31894635:T:TA	cg00193210	SFI1;SFI1;SFI1;SFI1;SFI1;SFI1;SFI1;SFI1;SFI1;SFI1	0.0118888	0.270973	0.0191387	2.17407e-05	0.00104895	0.931795	0.2871	0.3355	0.2796	MHe	22_31890299	MILD
10:91021645:G:A	cg21587506	IFIT3;IFIT3;IFIT3;IFIT3	0.00311655	0.666061	0.0194256	4.85093e-05	0.02853	0.00996879	0.4752	0.4597	0.4731	SHo	10_91016889	MILD,NEGATIVE
2:8445160:A:T	cg26955963	LINC00299	-0.0128297	0.146534	-0.0182653	1.81863e-05	-0.0137633	0.122701	0.4406	0.4855	0.4839	SHe	2_8444271	MILD
6:111919361:G:A	cg01520105	TRAF3IP2;TRAF3IP2;TRAF3IP2;TRAF3IP2;TRAF3IP2	0.00122104	0.85424	0.0115074	2.43428e-05	0.000911703	0.908287	0.2129	0.2581	0.2204	MHe	6_111917030	MILD
3:193224612:C:T	cg20754708		0.0206653	0.109879	0.0246975	7.63468e-05	0.00992989	0.36388	0.07921	0.07742	0.08602	SHe	3_193221955	MILD
6:111662367:A:G	cg01520105	TRAF3IP2;TRAF3IP2;TRAF3IP2;TRAF3IP2;TRAF3IP2	-1.89919e-05	0.997522	0.0116524	4.04982e-05	0.0102294	0.198852	0.203	0.2726	0.1613	MHe	6_111648010	MILD
8:142194514:C:A	cg18630091	DENND3	-0.012176	0.222972	-0.0188272	3.07673e-05	-0.00913582	0.387082	0.104	0.1129	0.1129	MHe	8_142182739	MILD
4:77203041:G:A	cg06978288	STBD1	0.00546427	0.520695	0.017807	1.3664e-05	0.0230326	0.035528	0.1782	0.1516	0.1344	MHe	4_77182033	MILD,NEGATIVE
1:111957245:G:A	cg10345494	C1orf162;C1orf162;C1orf162	0.0109239	0.0820805	0.0104004	6.63008e-05	0.00304573	0.496006	0.203	0.2468	0.2581	MHe	1_112015103	MILD
6:158983348:G:C	cg11065271	SYTL3	0.0148124	0.171982	0.0245683	7.05714e-06	0.0215441	0.00943634	0.2673	0.2984	0.3763	SHe	6_158979764	MILD,NEGATIVE
10:6441755:T:C	cg07091793		0.00702911	0.55888	-0.0244677	5.16488e-06	-0.0374755	7.27759e-05	0.4406	0.4919	0.4946	SHe	10_6437269	MILD,NEGATIVE
6:111668174:C:G	cg01520105	TRAF3IP2;TRAF3IP2;TRAF3IP2;TRAF3IP2;TRAF3IP2	-1.89919e-05	0.997522	0.0113568	6.22397e-05	0.010513	0.183892	0.203	0.2694	0.1667	MHe	6_111648010	MILD
6:111673714:T:C	cg01520105	TRAF3IP2;TRAF3IP2;TRAF3IP2;TRAF3IP2;TRAF3IP2	-1.89919e-05	0.997522	0.0113568	6.22397e-05	0.010513	0.183892	0.203	0.2694	0.1667	MHe	6_111648010	MILD
6:111692750:T:C	cg01520105	TRAF3IP2;TRAF3IP2;TRAF3IP2;TRAF3IP2;TRAF3IP2	-1.89919e-05	0.997522	0.0113568	6.22397e-05	0.010513	0.183892	0.203	0.2694	0.1667	MHe	6_111681673	MILD
2:8463495:T:C	cg26955963	LINC00299	-0.0150921	0.0797645	-0.0195801	3.34239e-06	-0.0104873	0.263939	0.4059	0.4258	0.4194	SHe	2_8461625	MILD
2:103541715:T:C	cg21028473	TMEM182	-0.0258948	0.0243966	-0.0195703	9.51276e-05	-0.014929	0.147445	0.08416	0.1032	0.129	SHe	2_103527273	POSITIVE
5:14426700:C:T	cg16867702	TRIO	-0.0149396	0.0798956	-0.0172306	0.000254316	-0.0204587	0.0179668	0.4059	0.3935	0.3817	SHe	5_14422971	MILD,NEGATIVE
22:31550199:G:A	cg00193210	SFI1;SFI1;SFI1;SFI1;SFI1;SFI1;SFI1;SFI1;SFI1;SFI1	0.00713372	0.485937	0.0228585	3.90937e-06	0.000677326	0.959978	0.2376	0.2613	0.2151	MHe	22_31548975	MILD
14:89977614:T:C	cg07808881	FOXN3	0.00177198	0.813719	0.0185091	1.08073e-05	0.0117903	0.148317	0.3416	0.3048	0.3333	SHe	14_89977614	MILD
1:111895487:C:T	cg10345494	C1orf162;C1orf162;C1orf162	0.0100228	0.0139562	0.00879866	0.000225033	-0.00416904	0.326725	0.401	0.429	0.3978	MHe	1_111893958	POSITIVE
10:50333880:G:T	cg08149223	C10orf71-AS1;C10orf71	0.016014	0.0242356	0.0156508	8.01825e-05	0.00255478	0.708617	0.1089	0.1097	0.1022	SHe	10_50328539	POSITIVE
10:72263690:G:A	cg11228898	PALD1	0.00783212	0.232393	0.0123506	0.000130062	0.0130387	0.0952927	0.4356	0.4935	0.4355	MHe	10_72261182	MILD
13:114841326:A:G	cg08610076	RASA3	0.0126542	0.00887236	0.00948303	6.83828e-05	0.00312678	0.680489	0.4703	0.4435	0.3871	MHe	13_114836653	POSITIVE
18:2632218:G:A	cg07878065		0.0182497	2.86941e-07	0.00830533	0.0077493	0.0193557	0.0162196	0.1089	0.08548	0.1022	SHo	18_2632214	SHARED
3:186126109:A:G	cg07170983		0.00732832	0.291128	0.0165755	0.00023493	0.00650506	0.510667	0.1634	0.1339	0.06989	SHe	3_186103439	MILD
12:124261929:A:G	cg13487667	CCDC92	-0.0227829	0.059521	-0.020936	3.75536e-05	-0.0299039	0.0844717	0.06436	0.07903	0.04839	MHe	12_124258071	MILD
2:103337039:T:TG	cg21028473	TMEM182	0.0142916	0.0294292	0.0130195	6.21942e-05	0.00331878	0.680832	0.2723	0.2887	0.3441	SHe	2_103313748	POSITIVE
2:103315085:C:A	cg21028473	TMEM182	0.0135621	0.0398775	0.0127321	0.000149785	0.00744428	0.359803	0.2673	0.2774	0.3226	SHe	2_103313748	POSITIVE
5:14114276:C:T	cg16867702	TRIO	-0.0112389	0.358324	-0.0201418	9.74575e-05	-0.0297183	0.0103402	0.1931	0.271	0.2419	SHe	5_14326531	MILD,NEGATIVE
10:6438852:A:C	cg07091793		0.00702911	0.55888	-0.024136	6.47952e-06	-0.0374755	7.27759e-05	0.4406	0.4935	0.4946	SHe	10_6437269	MILD,NEGATIVE
18:2576001:G:A	cg07878065		0.0198394	4.4964e-07	0.00949617	0.00397018	0.0185066	0.0319833	0.09406	0.07419	0.08602	SHo	18_2571823	SHARED
18:2576002:G:A	cg07878065		0.0198394	4.4964e-07	0.00949617	0.00397018	0.0185066	0.0319833	0.09406	0.07419	0.08602	SHo	18_2571823	SHARED
3:193393133:A:C	cg20754708		0.00208023	0.828663	-0.0198428	2.41871e-06	-0.0169789	0.0121102	0.1832	0.2113	0.1828	SHe	3_193290969	MILD,NEGATIVE
3:187109776:C:CT	cg07170983		-0.0138861	0.0241511	-0.0199504	2.01474e-06	0.00173937	0.83049	0.2079	0.1677	0.1505	SHe	3_187097581	POSITIVE
11:64023971:G:A	cg12284518	VEGFB;VEGFB	-0.017746	0.0140095	-0.0139376	0.000174966	-0.00517545	0.541737	0.297	0.2742	0.2634	MHe	11_64021821	POSITIVE
2:175390128:G:T	cg12685166	WIPF1;WIPF1	0.00902491	0.358137	0.022853	2.91754e-06	0.0116827	0.215327	0.3366	0.3145	0.2903	SHe	2_175390128	MILD
4:77174960:T:TTAA	cg06978288	STBD1	-0.00316467	0.641943	-0.0122855	4.64982e-05	0.0216423	0.00559935	0.4109	0.4984	0.4301	MHe	4_77174095	MILD,NEGATIVE,OPPOSITE
3:187088656:C:T	cg07170983		-0.00675312	0.271916	-0.0146856	3.87846e-05	-0.00394346	0.517872	0.2475	0.25	0.3333	SHe	3_187086400	MILD
4:77175743:A:G	cg06978288	STBD1	-0.00723198	0.242739	0.0111112	0.000138726	0.0185277	0.0160574	0.4901	0.4629	0.3817	MHe	4_77175687	MILD,NEGATIVE
11:539648:G:A	cg17114584	IRF7;IRF7;IRF7	0.0600482	0.0089738	0.0460509	1.38272e-05	0.0189819	0.347654	0.2178	0.2548	0.2366	SHo	11_532923	POSITIVE
6:158979993:C:T	cg11065271	SYTL3	0.0168075	0.135063	0.0247477	7.83203e-06	0.0221384	0.0123315	0.2525	0.2839	0.3548	SHe	6_158979764	MILD,NEGATIVE
13:114960209:C:CT	cg08610076	RASA3	0.00411187	0.36954	0.00903042	0.00024015	0.0068428	0.321534	0.3812	0.4339	0.3763	MHe	13_114948574	MILD
13:114960562:T:C	cg08610076	RASA3	0.00411187	0.36954	0.00903042	0.00024015	0.0068428	0.321534	0.3812	0.4339	0.3763	MHe	13_114948574	MILD
13:114960730:T:C	cg08610076	RASA3	0.00411187	0.36954	0.00903042	0.00024015	0.0068428	0.321534	0.3812	0.4339	0.3763	MHe	13_114948574	MILD
13:114961339:A:G	cg08610076	RASA3	0.00411187	0.36954	0.00903042	0.00024015	0.0068428	0.321534	0.3812	0.4339	0.3763	MHe	13_114948574	MILD
20:46326435:G:A	cg27007807	SULF2;SULF2;SULF2	0.00338987	0.721818	0.0215635	8.49136e-07	0.00557799	0.586948	0.2178	0.2129	0.2258	MHe	20_46323185	MILD
3:187154182:G:A	cg07170983		0.010199	0.0620498	0.0142193	4.75695e-06	-0.00207309	0.704816	0.3663	0.4194	0.3978	SHe	3_187153371	MILD
5:14181420:A:T	cg20824844	TRIO	-0.0283562	0.0535456	-0.0260716	6.96976e-06	-0.0150594	0.234033	0.302	0.2887	0.2957	SHe	5_14173358	MILD
5:14184562:T:A	cg20824844	TRIO	-0.0283562	0.0535456	-0.0260716	6.96976e-06	-0.0150594	0.234033	0.302	0.2887	0.2957	SHe	5_14173358	MILD
5:14185484:A:G	cg20824844	TRIO	-0.0283562	0.0535456	-0.0260716	6.96976e-06	-0.0150594	0.234033	0.302	0.2887	0.2957	SHe	5_14173358	MILD
5:14189028:C:G	cg20824844	TRIO	-0.0283562	0.0535456	-0.0260716	6.96976e-06	-0.0150594	0.234033	0.302	0.2887	0.2957	SHe	5_14173358	MILD
5:14189156:G:C	cg20824844	TRIO	-0.0283562	0.0535456	-0.0260716	6.96976e-06	-0.0150594	0.234033	0.302	0.2887	0.2957	SHe	5_14173358	MILD
2:175383959:G:A	cg12685166	WIPF1;WIPF1	0.00902491	0.358137	0.0227662	3.0695e-06	0.0126558	0.190673	0.3366	0.3129	0.2849	SHe	2_175376648	MILD
16:88816255:G:C	cg07318627	FAM38A	0.00927772	0.150045	0.011966	1.63101e-05	0.00466903	0.417541	0.396	0.4048	0.3925	MHe	16_88816255	MILD
2:103330979:C:T	cg21028473	TMEM182	0.0142916	0.0294292	0.012807	8.86482e-05	0.00137838	0.861427	0.2723	0.2952	0.3495	SHe	2_103313748	POSITIVE
4:77175687:A:G	cg06978288	STBD1	-0.00723198	0.242739	0.0110356	0.000161981	0.0185277	0.0160574	0.4901	0.4645	0.3817	MHe	4_77175687	MILD,NEGATIVE
4:77145713:A:T	cg06978288	STBD1	0.00323926	0.646613	0.0182686	4.85806e-07	0.0144076	0.131514	0.2327	0.2419	0.172	MHe	4_77144682	MILD
4:77021915:G:A	cg06978288	STBD1	0.0108988	0.352044	0.0205233	9.18887e-06	0.0206429	0.151708	0.08911	0.121	0.07527	MHe	4_77021915	MILD
4:77022587:G:A	cg06978288	STBD1	0.0108988	0.352044	0.0205233	9.18887e-06	0.0206429	0.151708	0.08911	0.121	0.07527	MHe	4_77021915	MILD
4:77027863:A:C	cg06978288	STBD1	0.0108988	0.352044	0.0205233	9.18887e-06	0.0206429	0.151708	0.08911	0.121	0.07527	MHe	4_77021915	MILD
4:77029721:A:AC	cg06978288	STBD1	0.0108988	0.352044	0.0205233	9.18887e-06	0.0206429	0.151708	0.08911	0.121	0.07527	MHe	4_77029721	MILD
4:77029768:GC:G	cg06978288	STBD1	0.0108988	0.352044	0.0205233	9.18887e-06	0.0206429	0.151708	0.08911	0.121	0.07527	MHe	4_77029721	MILD
4:77030867:T:A	cg06978288	STBD1	0.0108988	0.352044	0.0205233	9.18887e-06	0.0206429	0.151708	0.08911	0.121	0.07527	MHe	4_77030147	MILD
14:50743925:G:GT	cg01434938	CDKL1;CDKL1	0.0100091	0.165856	0.0122965	0.000105674	0.00236986	0.687404	0.4307	0.4048	0.4032	SHe	14_50726972	MILD
6:111611646:A:G	cg01520105	TRAF3IP2;TRAF3IP2;TRAF3IP2;TRAF3IP2;TRAF3IP2	0.00488716	0.516432	0.0124744	0.000174226	0.0125827	0.201329	0.1238	0.1613	0.09677	MHe	6_111610122	MILD
6:111919619:G:A	cg01520105	TRAF3IP2;TRAF3IP2;TRAF3IP2;TRAF3IP2;TRAF3IP2	0.00148925	0.829289	0.0116964	3.67494e-05	0.00283098	0.722574	0.198	0.2323	0.2043	MHe	6_111917030	MILD
14:50816510:G:A	cg01434938	CDKL1;CDKL1	0.00773311	0.259734	0.0117001	0.000165488	0.00356234	0.555841	0.4109	0.4177	0.3656	SHe	14_50814564	MILD
14:50821428:G:A	cg01434938	CDKL1;CDKL1	0.00773311	0.259734	0.0117001	0.000165488	0.00356234	0.555841	0.4109	0.4177	0.3656	SHe	14_50814564	MILD
14:50823072:A:G	cg01434938	CDKL1;CDKL1	0.00773311	0.259734	0.0117001	0.000165488	0.00356234	0.555841	0.4109	0.4177	0.3656	SHe	14_50814564	MILD
14:50823852:C:T	cg01434938	CDKL1;CDKL1	0.00773311	0.259734	0.0117001	0.000165488	0.00356234	0.555841	0.4109	0.4177	0.3656	SHe	14_50814564	MILD
1:111897232:T:C	cg10345494	C1orf162;C1orf162;C1orf162	0.0100228	0.0139562	0.00881985	0.00020877	-0.00425336	0.305429	0.401	0.4323	0.3978	MHe	1_111897232	POSITIVE
12:124529803:C:G	cg13487667	CCDC92	-0.0244558	0.0383434	-0.023855	6.99558e-05	0.0115186	0.470905	0.07426	0.05968	0.05914	MHe	12_124524638	POSITIVE
12:124535912:T:C	cg13487667	CCDC92	-0.0244558	0.0383434	-0.023855	6.99558e-05	0.0115186	0.470905	0.07426	0.05968	0.05914	MHe	12_124524638	POSITIVE
12:124515330:T:C	cg13487667	CCDC92	-0.0244558	0.0383434	-0.0238302	7.0059e-05	0.0115186	0.470905	0.07426	0.05968	0.05914	MHe	12_124434373	POSITIVE
12:124525443:A:C	cg13487667	CCDC92	-0.0244558	0.0383434	-0.0238302	7.0059e-05	0.0115186	0.470905	0.07426	0.05968	0.05914	MHe	12_124524638	POSITIVE
12:124528069:A:G	cg13487667	CCDC92	-0.0244558	0.0383434	-0.0238302	7.0059e-05	0.0115186	0.470905	0.07426	0.05968	0.05914	MHe	12_124524638	POSITIVE
12:133180153:C:T	cg15402627		0.0654928	8.78326e-08	-0.0021208	0.385501	0.011502	0.00981686	0.06931	0.07742	0.1022	MHo	12_133021489	SEVERE,NEGATIVE
8:129075832:T:C	cg26180383	MIR1207;PVT1	0.0058813	0.229524	0.0106396	0.000113813	0.0141071	0.025044	0.4604	0.4516	0.4839	SHe	8_129074902	MILD,NEGATIVE
11:640369:G:C	cg17114584	IRF7;IRF7;IRF7	0.0557613	0.0090789	0.0433978	4.51826e-05	0.0258556	0.174927	0.2525	0.2758	0.2688	SHo	11_640349	POSITIVE
22:31546951:G:A	cg00193210	SFI1;SFI1;SFI1;SFI1;SFI1;SFI1;SFI1;SFI1;SFI1;SFI1	0.00712582	0.487053	0.0234817	2.16169e-06	-0.000289368	0.981639	0.2426	0.2677	0.2366	MHe	22_31542137	MILD
22:31547117:C:T	cg00193210	SFI1;SFI1;SFI1;SFI1;SFI1;SFI1;SFI1;SFI1;SFI1;SFI1	0.00712582	0.487053	0.0234817	2.16169e-06	-0.000289368	0.981639	0.2426	0.2677	0.2366	MHe	22_31542137	MILD
2:8465395:G:A	cg26955963	LINC00299	-0.014979	0.0790957	-0.018854	6.8348e-06	-0.0120287	0.203292	0.401	0.421	0.4086	SHe	2_8461625	MILD
8:19371104:G:A	cg17588954		0.0169204	0.124796	0.020137	5.52517e-05	0.00556003	0.613128	0.198	0.1952	0.1505	MHe	8_19351477	MILD
8:19371203:C:T	cg17588954		0.0169204	0.124796	0.020137	5.52517e-05	0.00556003	0.613128	0.198	0.1952	0.1505	MHe	8_19351477	MILD
8:19371921:T:A	cg17588954		0.0169204	0.124796	0.020137	5.52517e-05	0.00556003	0.613128	0.198	0.1952	0.1505	MHe	8_19351477	MILD
8:19371988:A:G	cg17588954		0.0169204	0.124796	0.020137	5.52517e-05	0.00556003	0.613128	0.198	0.1952	0.1505	MHe	8_19351477	MILD
8:19372543:G:A	cg17588954		0.0169204	0.124796	0.020137	5.52517e-05	0.00556003	0.613128	0.198	0.1952	0.1505	MHe	8_19351477	MILD
8:19372723:CTCTA:C	cg17588954		0.0169204	0.124796	0.020137	5.52517e-05	0.00556003	0.613128	0.198	0.1952	0.1505	MHe	8_19351477	MILD
8:19372774:G:A	cg17588954		0.0169204	0.124796	0.020137	5.52517e-05	0.00556003	0.613128	0.198	0.1952	0.1505	MHe	8_19351477	MILD
8:19373267:T:G	cg17588954		0.0169204	0.124796	0.020137	5.52517e-05	0.00556003	0.613128	0.198	0.1952	0.1505	MHe	8_19351477	MILD
10:6437174:T:C	cg07091793		0.00641495	0.575331	0.0229797	1.65604e-05	0.0356156	0.000176815	0.4307	0.4887	0.4839	SHe	10_6437064	MILD,NEGATIVE
16:88825069:G:A	cg07318627	FAM38A	0.00973468	0.10025	0.012131	8.13144e-05	0.0118828	0.049213	0.2822	0.2935	0.2581	MHe	16_88824022	MILD,NEGATIVE
13:114906739:A:T	cg08610076	RASA3	-0.00618257	0.288163	-0.0157171	1.34332e-05	-0.0137851	0.203194	0.1584	0.1371	0.1505	MHe	13_114890016	MILD
10:50335343:A:C	cg08149223	C10orf71-AS1;C10orf71	0.014796	0.0336283	0.0148406	0.000129355	0.00255478	0.708617	0.1188	0.1129	0.1022	SHe	10_50328539	POSITIVE
12:124522871:G:C	cg13487667	CCDC92	-0.0244558	0.0383434	-0.0235615	6.82711e-05	0.0115186	0.470905	0.07426	0.06129	0.05914	MHe	12_124516911	POSITIVE
6:158976277:C:A	cg11065271	SYTL3	0.0106109	0.320426	0.0237577	4.93839e-06	0.0161518	0.0635999	0.302	0.3306	0.3333	SHe	6_158970844	MILD
13:114931769:C:G	cg08610076	RASA3	-0.00395092	0.34816	-0.0103755	2.50767e-05	-0.00870537	0.238588	0.4257	0.4306	0.4355	MHe	13_114919835	MILD
14:50754710:C:T	cg01434938	CDKL1;CDKL1	0.0100091	0.165856	0.0121914	0.000118966	0.00236986	0.687404	0.4307	0.4032	0.4032	SHe	14_50726972	MILD
4:77002572:A:G	cg06978288	STBD1	0.0102932	0.367827	0.0212927	6.69691e-06	0.0206429	0.151708	0.09406	0.1177	0.07527	MHe	4_77000441	MILD
4:77002589:G:A	cg06978288	STBD1	0.0102932	0.367827	0.0212927	6.69691e-06	0.0206429	0.151708	0.09406	0.1177	0.07527	MHe	4_77000441	MILD
4:77006977:C:T	cg06978288	STBD1	0.0102932	0.367827	0.0212927	6.69691e-06	0.0206429	0.151708	0.09406	0.1177	0.07527	MHe	4_77000441	MILD
4:77007122:G:A	cg06978288	STBD1	0.0102932	0.367827	0.0212927	6.69691e-06	0.0206429	0.151708	0.09406	0.1177	0.07527	MHe	4_77000441	MILD
4:77010790:C:A	cg06978288	STBD1	0.0102932	0.367827	0.0212927	6.69691e-06	0.0206429	0.151708	0.09406	0.1177	0.07527	MHe	4_77000441	MILD
11:545276:G:T	cg17114584	IRF7;IRF7;IRF7	0.0600482	0.0089738	0.0454772	1.67829e-05	0.0189819	0.347654	0.2178	0.2548	0.2366	SHo	11_542275	POSITIVE
10:50329456:G:A	cg08149223	C10orf71-AS1;C10orf71	0.014796	0.0336283	0.0148787	0.000130115	0.00255478	0.708617	0.1188	0.1113	0.1022	SHe	10_50328539	POSITIVE
10:50330395:A:C	cg08149223	C10orf71-AS1;C10orf71	0.014796	0.0336283	0.0148787	0.000130115	0.00255478	0.708617	0.1188	0.1113	0.1022	SHe	10_50328539	POSITIVE
10:50331280:A:G	cg08149223	C10orf71-AS1;C10orf71	0.014796	0.0336283	0.0148787	0.000130115	0.00255478	0.708617	0.1188	0.1113	0.1022	SHe	10_50328539	POSITIVE
10:50332930:G:A	cg08149223	C10orf71-AS1;C10orf71	0.014796	0.0336283	0.0148787	0.000130115	0.00255478	0.708617	0.1188	0.1113	0.1022	SHe	10_50328539	POSITIVE
10:50334086:G:A	cg08149223	C10orf71-AS1;C10orf71	0.014796	0.0336283	0.0148787	0.000130115	0.00255478	0.708617	0.1188	0.1113	0.1022	SHe	10_50328539	POSITIVE
10:50336352:C:G	cg08149223	C10orf71-AS1;C10orf71	0.014796	0.0336283	0.0148787	0.000130115	0.00255478	0.708617	0.1188	0.1113	0.1022	SHe	10_50328539	POSITIVE
10:50336864:C:T	cg08149223	C10orf71-AS1;C10orf71	0.014796	0.0336283	0.0148787	0.000130115	0.00255478	0.708617	0.1188	0.1113	0.1022	SHe	10_50328539	POSITIVE
10:50337125:C:G	cg08149223	C10orf71-AS1;C10orf71	0.014796	0.0336283	0.0148787	0.000130115	0.00255478	0.708617	0.1188	0.1113	0.1022	SHe	10_50328539	POSITIVE
6:158975716:C:T	cg11065271	SYTL3	0.0106109	0.320426	0.0237577	4.93839e-06	0.015529	0.0676111	0.302	0.3306	0.3387	SHe	6_158970844	MILD
3:194532311:A:G	cg07387383		-0.000472427	0.835566	0.0132435	8.99617e-07	0.00717368	0.158303	0.1238	0.1081	0.08065	SHo	3_194722955	MILD
14:50780573:C:A	cg01434938	CDKL1;CDKL1	0.00825909	0.230396	0.0121387	9.3156e-05	0.00165539	0.776861	0.4505	0.4371	0.414	SHe	14_50726972	MILD
14:50780688:A:G	cg01434938	CDKL1;CDKL1	0.00825909	0.230396	0.0121387	9.3156e-05	0.00165539	0.776861	0.4505	0.4371	0.414	SHe	14_50726972	MILD
14:50790031:T:C	cg01434938	CDKL1;CDKL1	0.00825909	0.230396	0.0121387	9.3156e-05	0.00165539	0.776861	0.4505	0.4371	0.414	SHe	14_50726972	MILD
14:50790049:C:T	cg01434938	CDKL1;CDKL1	0.00825909	0.230396	0.0121387	9.3156e-05	0.00165539	0.776861	0.4505	0.4371	0.414	SHe	14_50726972	MILD
12:113443222:C:G	cg06217905	OAS2;OAS2	0.00189384	0.192687	0.00275897	0.000260541	0.00256307	0.187344	0.2624	0.329	0.2688	SHe	12_113438244	MILD
12:26175917:T:C	cg13810114		0.0130978	0.0725948	0.0141957	0.000151731	0.0147587	0.170962	0.1931	0.2	0.1667	MHe	12_26173836	MILD
8:68310681:G:A	cg01156920		-0.00862725	0.430357	-0.0267728	2.33744e-06	-0.0288549	0.0405743	0.1139	0.1226	0.1183	SHe	8_68308189	MILD,NEGATIVE
1:111897335:A:G	cg10345494	C1orf162;C1orf162;C1orf162	0.0100228	0.0139562	0.00881985	0.00020877	-0.0047328	0.257162	0.401	0.4323	0.4032	MHe	1_111897232	POSITIVE
1:111898228:A:T	cg10345494	C1orf162;C1orf162;C1orf162	0.0100228	0.0139562	0.00881985	0.00020877	-0.0047328	0.257162	0.401	0.4323	0.4032	MHe	1_111898228	POSITIVE
8:68292479:G:GCA	cg01156920		-0.017248	0.0614577	-0.0225431	1.7941e-05	-0.0316517	0.0243384	0.1634	0.1323	0.1183	SHe	8_68292367	MILD,NEGATIVE
1:111895997:C:G	cg10345494	C1orf162;C1orf162;C1orf162	0.0100228	0.0139562	0.00879112	0.00021264	-0.0047328	0.257162	0.401	0.4306	0.4032	MHe	1_111895781	POSITIVE
1:111896079:G:T	cg10345494	C1orf162;C1orf162;C1orf162	0.0100228	0.0139562	0.00879112	0.00021264	-0.0047328	0.257162	0.401	0.4306	0.4032	MHe	1_111895781	POSITIVE
1:111896112:C:T	cg10345494	C1orf162;C1orf162;C1orf162	0.0100228	0.0139562	0.00879112	0.00021264	-0.0047328	0.257162	0.401	0.4306	0.4032	MHe	1_111895781	POSITIVE
1:111898423:A:G	cg10345494	C1orf162;C1orf162;C1orf162	0.0100228	0.0139562	0.00879112	0.00021264	-0.0047328	0.257162	0.401	0.4306	0.4032	MHe	1_111898228	POSITIVE
1:111898513:T:C	cg10345494	C1orf162;C1orf162;C1orf162	0.0100228	0.0139562	0.00879112	0.00021264	-0.0047328	0.257162	0.401	0.4306	0.4032	MHe	1_111898228	POSITIVE
14:50799621:CTT:C	cg01434938	CDKL1;CDKL1	-0.0113215	0.0893223	0.0118012	0.000149146	0.00359482	0.567286	0.4901	0.479	0.457	SHe	14_50726972	MILD
14:50799643:G:C	cg01434938	CDKL1;CDKL1	-0.0113215	0.0893223	0.0118012	0.000149146	0.00359482	0.567286	0.4901	0.479	0.457	SHe	14_50726972	MILD
13:100764615:T:C	cg24388175	PCCA;PCCA;PCCA	0.029884	0.0344601	0.0292697	0.000257886	0.0303211	0.12748	0.1139	0.1371	0.1075	SHe	13_100743392	POSITIVE
14:50806676:T:C	cg01434938	CDKL1;CDKL1	0.00894147	0.202455	0.0124014	8.80287e-05	0.00129269	0.8359	0.4406	0.4371	0.4086	SHe	14_50801832	MILD
6:8216968:C:G	cg23164076		-0.0247608	3.83752e-06	-0.00868923	0.0161446	-0.0127738	0.070161	0.1683	0.1613	0.1452	SHe	6_8204413	POSITIVE
10:50538367:G:A	cg08149223	C10orf71-AS1;C10orf71	0.00261963	0.758668	0.0201053	4.80946e-05	0.0264553	0.015035	0.05446	0.05645	0.04301	SHe	10_50507130	MILD,NEGATIVE
16:69349738:T:C	cg05392527	SMPD3	-0.00604917	0.124565	-0.00904658	9.96596e-06	4.76651e-05	0.991383	0.3515	0.3597	0.4247	MHe	16_69331519	MILD
2:8461625:C:G	cg26955963	LINC00299	-0.0135428	0.114265	-0.0195357	3.31143e-06	-0.0120287	0.203292	0.4208	0.429	0.4086	SHe	2_8461625	MILD
2:175371217:T:C	cg12685166	WIPF1;WIPF1	0.0190608	0.160194	0.0236314	0.000166932	0.0214134	0.0606639	0.1832	0.171	0.1398	SHe	2_175368582	MILD
6:158971956:T:A	cg11065271	SYTL3	0.0113503	0.285108	0.023304	7.18966e-06	0.015529	0.0676111	0.297	0.3306	0.3387	SHe	6_158970844	MILD
2:8464031:C:T	cg26955963	LINC00299	-0.0135748	0.12252	-0.0195511	3.15016e-06	-0.0120287	0.203292	0.4208	0.4274	0.4086	SHe	2_8461625	MILD
8:19374038:T:C	cg17588954		0.0149296	0.172418	0.0205714	4.41646e-05	0.00556003	0.613128	0.198	0.1935	0.1505	MHe	8_19351477	MILD
14:89977620:T:C	cg07808881	FOXN3	0.00339823	0.597611	0.0165986	1.86712e-05	0.013548	0.0849002	0.4554	0.4016	0.4785	SHe	14_89977614	MILD
10:91034358:T:C	cg21587506	IFIT3;IFIT3;IFIT3;IFIT3	0.00307129	0.665488	0.0171532	0.000252576	0.0281889	0.0135082	0.4752	0.4694	0.5	SHo	10_91016889	MILD,NEGATIVE
4:77210195:G:C	cg06978288	STBD1	0.0104844	0.188883	0.0128745	0.000248225	0.0115233	0.236996	0.2079	0.2113	0.1935	MHe	4_77206895	MILD
8:67643970:C:T	cg01156920		0.00255207	0.821693	-0.030042	1.51744e-06	-0.0372814	0.0134075	0.1139	0.1	0.09677	SHe	8_68293431	MILD,NEGATIVE
8:129049022:C:T	cg26180383	MIR1207;PVT1	0.00807473	0.113451	0.0107792	9.21928e-05	0.00818485	0.23976	0.4406	0.3839	0.3817	SHe	8_129049022	MILD
18:2575998:T:TAG	cg07878065		0.0198394	4.4964e-07	0.00906145	0.00556679	0.0185066	0.0319833	0.09406	0.07581	0.08602	SHo	18_2571823	SHARED
18:2576003:C:CTT	cg07878065		0.0198394	4.4964e-07	0.00906145	0.00556679	0.0185066	0.0319833	0.09406	0.07581	0.08602	SHo	18_2571823	SHARED
11:636199:C:T	cg17114584	IRF7;IRF7;IRF7	0.0605781	0.00695901	0.0486613	9.25044e-07	0.00977175	0.609214	0.2871	0.2984	0.2581	SHo	11_636199	POSITIVE
8:19374055:C:T	cg17588954		0.0121056	0.262148	0.0220534	7.71794e-06	0.00321061	0.756245	0.2277	0.2048	0.1667	MHe	8_19351477	MILD
8:19554248:T:G	cg17588954		0.00520601	0.610342	-0.0207575	2.32337e-06	-0.016813	0.0462972	0.2921	0.2806	0.2581	MHe	8_19553224	MILD,NEGATIVE
11:45915665:C:G	cg05148610	PHF21A;PHF21A	0.0106953	0.144003	0.0145336	4.89511e-06	-0.000493722	0.950056	0.3614	0.2984	0.3065	SHe	11_45915597	MILD
16:88835579:C:T	cg07318627	FAM38A	-0.0189292	0.0118953	-0.0149236	3.28406e-05	0.00454788	0.533575	0.1782	0.1855	0.1559	MHe	16_88835579	POSITIVE
11:64085148:A:C	cg12284518	VEGFB;VEGFB	-0.018663	0.00698072	-0.0136126	0.000229012	-0.00323572	0.702819	0.3069	0.2823	0.2581	MHe	11_64078581	POSITIVE
11:64085298:C:T	cg12284518	VEGFB;VEGFB	-0.018663	0.00698072	-0.0136126	0.000229012	-0.00323572	0.702819	0.3069	0.2823	0.2581	MHe	11_64078581	POSITIVE
12:99114879:G:A	cg06353075	IKBIP;IKBIP;IKBIP	-0.00539969	0.240804	-0.0137286	0.000227997	-0.00800385	0.149254	0.1287	0.1145	0.1505	SHe	12_99082853	MILD
5:14167099:C:T	cg20824844	TRIO	-0.0312098	0.175414	-0.0354236	0.000151354	-0.0322067	0.0882635	0.08416	0.09194	0.1022	SHe	5_14139913	MILD
4:148821283:T:C	cg26282731	ARHGAP10	-0.0145556	0.328504	-0.0376431	1.3372e-06	-0.0376624	0.0586804	0.06436	0.06613	0.04839	MHe	4_148784480	MILD
3:187135705:C:T	cg07170983		-0.0106247	0.0753124	-0.0211537	6.2897e-07	0.00173937	0.83049	0.2178	0.1661	0.1505	SHe	3_187132881	MILD
8:142152442:A:G	cg18630091	DENND3	-0.00785709	0.195192	-0.0113227	0.000252037	0.00912047	0.164997	0.4901	0.471	0.4839	MHe	8_142145456	MILD
11:64108539:C:T	cg12284518	VEGFB;VEGFB	-0.0180684	0.00905697	-0.0139278	0.000167147	-0.00323572	0.702819	0.3119	0.2855	0.2581	MHe	11_64100401	POSITIVE
3:187163046:A:G	cg07170983		-0.0106247	0.0753124	-0.0204814	8.76042e-07	0.00169774	0.832884	0.2178	0.171	0.1559	SHe	3_187162286	MILD
8:19554775:T:C	cg17588954		0.000248887	0.980619	0.0228271	3.86161e-08	0.0105938	0.182302	0.2723	0.3242	0.3817	MHe	8_19553224	MILD
2:103546444:G:T	cg21028473	TMEM182	-0.0258948	0.0243966	-0.0188319	0.00019019	-0.014929	0.147445	0.08416	0.1016	0.129	SHe	2_103527273	POSITIVE
7:37480308:C:G	cg10997193	ELMO1;ELMO1	0.00653569	0.383622	-0.0148119	8.72212e-05	0.0216902	0.0854124	0.4703	0.4258	0.4839	MHe	7_37486189	MILD
14:89977610:T:C	cg07808881	FOXN3	0.00248152	0.738686	0.0170715	3.50628e-05	0.0121958	0.136228	0.3515	0.3129	0.3387	SHe	14_89977610	MILD
3:186106553:A:T	cg07170983		0.00559855	0.428737	0.018218	8.64455e-05	0.00549608	0.578498	0.1535	0.1258	0.06989	SHe	3_186103439	MILD
8:68350163:TG:T	cg01156920		-0.00533658	0.506497	-0.0163287	8.18557e-05	-0.0202947	0.0283262	0.2574	0.2726	0.2849	SHe	8_68349457	MILD,NEGATIVE
22:31543260:G:A	cg00193210	SFI1;SFI1;SFI1;SFI1;SFI1;SFI1;SFI1;SFI1;SFI1;SFI1	0.00712582	0.487053	0.0232602	2.62302e-06	-0.00432971	0.73871	0.2426	0.2661	0.2312	MHe	22_31542137	MILD
14:50803460:G:T	cg01434938	CDKL1;CDKL1	0.00862025	0.213178	0.0124855	8.28039e-05	0.000472756	0.940725	0.4356	0.4371	0.4032	SHe	14_50801832	MILD
3:187075017:T:A	cg07170983		0.00562566	0.24944	-0.0125906	3.9761e-05	0.00726154	0.173561	0.4802	0.4661	0.4462	SHe	3_187069183	MILD
11:45926867:T:C	cg05148610	PHF21A;PHF21A	0.0078168	0.350343	0.017407	6.40853e-06	-0.000102568	0.991913	0.2129	0.179	0.1667	SHe	11_45922690	MILD
8:19373749:C:A	cg17588954		0.0151035	0.169287	0.0207078	4.02949e-05	0.00556003	0.613128	0.203	0.1919	0.1505	MHe	8_19351477	MILD
4:77014343:G:T	cg06978288	STBD1	0.0108988	0.352044	0.0210364	1.2425e-05	0.0206429	0.151708	0.08911	0.1177	0.07527	MHe	4_77014343	MILD
4:77017724:G:A	cg06978288	STBD1	0.0108988	0.352044	0.0210364	1.2425e-05	0.0206429	0.151708	0.08911	0.1177	0.07527	MHe	4_77014343	MILD
12:124263740:G:A	cg13487667	CCDC92	-0.0227829	0.059521	-0.020936	3.75536e-05	-0.016829	0.311583	0.06436	0.07903	0.05376	MHe	12_124258071	MILD
10:6437064:T:G	cg07091793		0.00800746	0.485499	-0.0230993	2.54667e-05	-0.0402149	6.28978e-05	0.4703	0.4984	0.4946	SHe	10_6437064	MILD,NEGATIVE
2:103542486:T:A	cg21028473	TMEM182	-0.0258948	0.0243966	-0.0187817	0.000227401	-0.014929	0.147445	0.08416	0.09839	0.129	SHe	2_103527273	POSITIVE
2:103546006:C:CT	cg21028473	TMEM182	-0.0258948	0.0243966	-0.0187817	0.000227401	-0.014929	0.147445	0.08416	0.09839	0.129	SHe	2_103527273	POSITIVE
5:14102749:C:G	cg20824844	TRIO	-0.00446771	0.759224	-0.0245021	3.18217e-06	-0.0217279	0.0571051	0.3267	0.3661	0.3333	SHe	5_14102749	MILD
14:89963939:G:A	cg07808881	FOXN3	0.000999806	0.895132	0.0236166	1.14242e-07	0.00832827	0.294756	0.3069	0.2903	0.3226	SHe	14_89955840	MILD
11:64089673:C:T	cg12284518	VEGFB;VEGFB	-0.0180684	0.00905697	-0.0136126	0.000229012	-0.00323572	0.702819	0.3119	0.2823	0.2581	MHe	11_64078581	POSITIVE
11:64095178:T:C	cg12284518	VEGFB;VEGFB	-0.0180684	0.00905697	-0.0136126	0.000229012	-0.00323572	0.702819	0.3119	0.2823	0.2581	MHe	11_64078581	POSITIVE
13:114795065:C:T	cg08610076	RASA3	0.00957656	0.054885	0.00882971	0.000169043	0.00980129	0.212396	0.3713	0.3597	0.328	MHe	13_114794976	MILD
14:50811025:C:T	cg01434938	CDKL1;CDKL1	0.00731123	0.311549	0.0120489	0.000146452	0.00142073	0.821422	0.4752	0.471	0.414	SHe	14_50807173	MILD
16:88840662:G:C	cg07318627	FAM38A	0.00863154	0.171254	0.01093	5.93283e-05	0.00644695	0.28529	0.3663	0.3903	0.4086	MHe	16_88835914	MILD
12:12645696:A:G	cg15429134	LOH12CR1	0.0225298	0.0443061	0.0212775	0.00019631	0.010084	0.19525	0.3663	0.4194	0.3925	SHe	12_12645253	POSITIVE
3:187158436:C:G	cg07170983		-0.0106247	0.0753124	-0.0204814	8.76042e-07	0.00173937	0.83049	0.2178	0.171	0.1505	SHe	3_187153371	MILD
3:187159606:C:T	cg07170983		-0.0106247	0.0753124	-0.0204814	8.76042e-07	0.00173937	0.83049	0.2178	0.171	0.1505	SHe	3_187159490	MILD
3:187160565:C:T	cg07170983		-0.0106247	0.0753124	-0.0204814	8.76042e-07	0.00173937	0.83049	0.2178	0.171	0.1505	SHe	3_187159490	MILD
3:187161290:G:C	cg07170983		-0.0106247	0.0753124	-0.0204814	8.76042e-07	0.00173937	0.83049	0.2178	0.171	0.1505	SHe	3_187159490	MILD
3:187161632:A:G	cg07170983		-0.0106247	0.0753124	-0.0204814	8.76042e-07	0.00173937	0.83049	0.2178	0.171	0.1505	SHe	3_187159490	MILD
13:114928812:A:G	cg08610076	RASA3	-0.00656301	0.145262	-0.00912881	0.000163307	3.04993e-05	0.996457	0.495	0.4984	0.4516	MHe	13_114919835	MILD
6:111810854:CA:C	cg01520105	TRAF3IP2;TRAF3IP2;TRAF3IP2;TRAF3IP2;TRAF3IP2	0.00359765	0.596229	0.0116068	0.000187872	0.00640345	0.486786	0.1535	0.2129	0.1237	MHe	6_111887243	MILD
14:50834494:G:T	cg01434938	CDKL1;CDKL1	0.00841644	0.220305	0.0115544	0.000214813	0.00356234	0.555841	0.4109	0.4161	0.3656	SHe	14_50814564	MILD
4:148751632:C:T	cg26282731	ARHGAP10	-0.0124776	0.38567	-0.0368213	2.17241e-06	-0.0557722	0.00732655	0.07426	0.06613	0.04301	MHe	4_148939288	MILD,NEGATIVE
8:19555222:T:C	cg17588954		0.000248887	0.980619	0.0231746	3.40583e-08	0.0105938	0.182302	0.2723	0.3194	0.3817	MHe	8_19553224	MILD
13:114929131:C:G	cg08610076	RASA3	-0.00560323	0.201638	-0.00933966	0.000192449	-0.00748465	0.30399	0.3762	0.3968	0.4247	MHe	13_114919835	MILD
13:114929678:G:A	cg08610076	RASA3	-0.00560323	0.201638	-0.00933966	0.000192449	-0.00748465	0.30399	0.3762	0.3968	0.4247	MHe	13_114919835	MILD
14:89977594:T:C	cg07808881	FOXN3	0.00182744	0.816559	0.0156965	0.000145799	0.012758	0.118861	0.3564	0.3242	0.3387	SHe	14_89977591	MILD
8:19373265:T:C	cg17588954		0.0126186	0.24758	0.0212675	1.35548e-05	0.00321061	0.756245	0.2327	0.2097	0.1667	MHe	8_19351477	MILD
8:129091250:CT:C	cg26180383	MIR1207;PVT1	5.01855e-05	0.993341	-0.0138232	3.36652e-06	0.00183926	0.815493	0.2178	0.2581	0.1935	SHe	8_129084065	MILD
5:14097292:G:A	cg20824844	TRIO	-0.010147	0.501368	-0.0229038	2.02064e-05	-0.0240858	0.044463	0.2871	0.3355	0.3011	SHe	5_14093389	MILD,NEGATIVE
5:14099358:TAAAA:CAAAA	cg20824844	TRIO	-0.010147	0.501368	-0.0229038	2.02064e-05	-0.0240858	0.044463	0.2871	0.3355	0.3011	SHe	5_14093389	MILD,NEGATIVE
5:14101955:G:A	cg20824844	TRIO	-0.010147	0.501368	-0.0229038	2.02064e-05	-0.0240858	0.044463	0.2871	0.3355	0.3011	SHe	5_14093389	MILD,NEGATIVE
16:88842866:C:T	cg07318627	FAM38A	-0.012986	0.151198	-0.0176139	0.000225055	-0.0258929	0.012143	0.08911	0.09194	0.08065	MHe	16_88842117	MILD,NEGATIVE
11:7605737:G:A	cg04168577	PPFIBP2	-0.00151649	0.252042	-0.00423149	4.29348e-05	-0.0047985	0.0556607	0.2772	0.2887	0.2849	SHo	11_7601831	MILD
2:103346322:G:A	cg21028473	TMEM182	0.0116372	0.0761991	0.0124369	0.000125124	0.00185359	0.820776	0.2723	0.2823	0.328	SHe	2_103341646	MILD
8:67796651:G:A	cg01156920		-0.00415408	0.694654	-0.0295785	1.36979e-07	-0.0238796	0.0967452	0.1287	0.1194	0.1129	SHe	8_67737564	MILD
3:194532423:G:A	cg07387383		-0.000472427	0.835566	0.0142661	5.10192e-07	0.00728359	0.163773	0.1238	0.09839	0.07527	SHo	3_194722955	MILD
1:1225959:C:G	cg20219069	ATAD3C	-0.00780719	0.067667	-0.00660071	0.02251	-0.0243349	4.65088e-05	0.07426	0.09839	0.09677	SHe	1_1384988	MILD,NEGATIVE
16:80784949:T:C	cg07428892	CDYL2	0.010485	0.120096	0.0120036	0.000117317	0.00633756	0.429903	0.07921	0.1048	0.07527	SHe	16_80784949	MILD
16:80785448:T:C	cg07428892	CDYL2	0.010485	0.120096	0.0120036	0.000117317	0.00633756	0.429903	0.07921	0.1048	0.07527	SHe	16_80784949	MILD
2:103404713:G:C	cg21028473	TMEM182	-0.0224738	0.00104401	-0.0134581	0.000226621	0.0020383	0.802906	0.2624	0.2065	0.2312	SHe	2_103389792	POSITIVE
2:175388066:G:C	cg12685166	WIPF1;WIPF1	0.00739236	0.454049	0.0219075	6.4746e-06	0.0116827	0.215327	0.3416	0.3177	0.2903	SHe	2_175376648	MILD
14:50814530:C:T	cg01434938	CDKL1;CDKL1	0.00730335	0.30307	0.0117457	0.000209538	0.000590605	0.92662	0.4653	0.4694	0.4086	SHe	14_50807173	MILD
4:77155703:C:G	cg06978288	STBD1	0.00086338	0.917914	0.0181135	1.253e-05	0.0240156	0.021271	0.1881	0.1484	0.1344	MHe	4_77155703	MILD,NEGATIVE
2:103317167:G:C	cg21028473	TMEM182	0.0128428	0.0503966	0.012807	8.86482e-05	0.00137838	0.861427	0.2624	0.2952	0.3495	SHe	2_103313748	MILD
16:88829231:A:G	cg07318627	FAM38A	0.00163937	0.781202	-0.0162472	4.97015e-09	-0.00192309	0.74098	0.3267	0.3629	0.328	MHe	16_88820993	MILD
14:50808254:T:C	cg01434938	CDKL1;CDKL1	0.00727479	0.316298	0.0120489	0.000146452	0.00142073	0.821422	0.4802	0.471	0.414	SHe	14_50807173	MILD
8:67970243:A:G	cg01156920		0.000438551	0.947073	0.0146246	9.11041e-05	0.0270723	0.00088193	0.4455	0.4403	0.4624	SHe	8_67970243	MILD,NEGATIVE
21:34280948:T:C	cg12953319	PAXBP1;PAXBP1;PAXBP1	-0.0142023	0.263567	-0.0174034	0.000184582	-0.0207783	0.0455546	0.07426	0.1097	0.1129	SHe	21_34260092	MILD,NEGATIVE
5:14113444:G:A	cg16867702	TRIO	-0.00688263	0.572466	-0.0204383	6.79758e-05	-0.0274007	0.0146656	0.203	0.2742	0.2473	SHe	5_14107381	MILD,NEGATIVE
5:14113591:T:G	cg16867702	TRIO	-0.00688263	0.572466	-0.0204383	6.79758e-05	-0.0274007	0.0146656	0.203	0.2742	0.2473	SHe	5_14107381	MILD,NEGATIVE
20:46306175:C:T	cg27007807	SULF2;SULF2;SULF2	-0.0041917	0.580719	0.0184739	1.02066e-06	0.00677159	0.480757	0.3069	0.3145	0.3011	MHe	20_46300805	MILD
14:50798037:A:G	cg01434938	CDKL1;CDKL1	0.00825909	0.230396	0.0118713	0.000137957	0.00127634	0.828359	0.4505	0.4387	0.4194	SHe	14_50726972	MILD
5:14093389:A:C	cg20824844	TRIO	-0.010147	0.501368	-0.0225144	2.44671e-05	-0.0240858	0.044463	0.2871	0.3371	0.3011	SHe	5_14093389	MILD,NEGATIVE
4:77211104:A:G	cg06978288	STBD1	0.00518977	0.545091	0.0168435	0.000102992	0.0299964	0.00709094	0.1733	0.1419	0.1237	MHe	4_77206895	MILD,NEGATIVE
4:77193228:T:C	cg06978288	STBD1	0.01554	0.184666	0.0202674	0.000194326	0.0357123	0.0189219	0.07921	0.0871	0.06452	MHe	4_77182033	MILD,NEGATIVE
14:50813976:G:A	cg01434938	CDKL1;CDKL1	0.00720314	0.306014	0.0117792	0.000203036	0.00142073	0.821422	0.4653	0.4661	0.414	SHe	14_50807173	MILD
8:19580695:A:T	cg17588954		-0.000945982	0.920032	-0.0172998	3.16562e-05	-0.014674	0.0579188	0.3564	0.3548	0.3602	MHe	8_19579519	MILD
12:124261128:T:C	cg13487667	CCDC92	-0.0227829	0.059521	-0.0220042	0.000106849	-0.016829	0.311583	0.06436	0.06613	0.05376	MHe	12_124258071	MILD
14:89977606:T:C	cg07808881	FOXN3	0.00213573	0.778307	0.0163536	7.19966e-05	0.0134766	0.0945024	0.3614	0.3194	0.3495	SHe	14_89977591	MILD
11:589580:G:GA	cg17114584	IRF7;IRF7;IRF7	0.05952	0.00450895	0.0422734	1.21749e-05	0.0158724	0.387098	0.3069	0.3468	0.3011	SHo	11_583158	POSITIVE
11:589581:G:GA	cg17114584	IRF7;IRF7;IRF7	0.05952	0.00450895	0.0422734	1.21749e-05	0.0158724	0.387098	0.3069	0.3468	0.3011	SHo	11_583158	POSITIVE
16:57389791:A:G	cg16795184	NUP93	0.0615613	3.60229e-06	0.00784424	0.289564	0.0100697	0.646608	0.08416	0.04677	0.04301	MHe	16_57386566	SEVERE
5:14111048:G:A	cg16867702	TRIO	-0.010035	0.364112	-0.0194512	8.72642e-05	-0.0265218	0.0149288	0.2327	0.3113	0.2634	SHe	5_14107381	MILD,NEGATIVE
16:69240509:G:A	cg05392527	SMPD3	-0.00526134	0.172978	-0.00873665	1.66498e-05	2.45503e-05	0.995216	0.4356	0.421	0.4946	MHe	16_69232998	MILD
8:68125660:C:G	cg01156920		0.000223934	0.97351	0.0145121	9.44878e-05	0.0272348	0.000915674	0.4455	0.4452	0.4677	SHe	8_68066164	MILD,NEGATIVE
11:45917780:T:C	cg05148610	PHF21A;PHF21A	0.00858711	0.253874	0.0153575	4.47489e-06	0.00163911	0.843629	0.3416	0.2694	0.2903	SHe	11_45915597	MILD
2:103333633:C:T	cg21028473	TMEM182	0.0126889	0.0526793	0.0123198	0.000146174	0.00289046	0.726368	0.2673	0.2839	0.3387	SHe	2_103313748	MILD
10:126197887:T:C	cg08738516	FAM53B	0.00837856	0.201176	0.015885	2.88934e-05	0.00332979	0.607727	0.4158	0.3855	0.4194	SHe	10_126196504	MILD
14:50834579:T:G	cg01434938	CDKL1;CDKL1	0.00792751	0.244923	0.0114527	0.000215686	0.00193207	0.756835	0.4653	0.4645	0.4086	SHe	14_50833146	MILD
10:6455276:C:CA	cg07091793		0.0110146	0.361891	-0.0235275	1.24295e-05	-0.0296714	0.00282238	0.4653	0.4806	0.4785	SHe	10_6454264	MILD,NEGATIVE
4:77030958:A:G	cg06978288	STBD1	0.00940758	0.402146	0.0190539	1.28502e-05	0.0111109	0.429255	0.09901	0.1355	0.08065	MHe	4_77030147	MILD
2:175547278:G:A	cg12685166	WIPF1;WIPF1	0.0194564	0.133778	0.0238089	0.000125396	0.0104141	0.310446	0.1881	0.1742	0.172	SHe	2_175541879	MILD
14:89977598:T:C	cg07808881	FOXN3	0.000106036	0.989215	0.0159296	0.000109633	0.012758	0.118861	0.3515	0.321	0.3387	SHe	14_89977591	MILD
6:111610122:C:CT	cg01520105	TRAF3IP2;TRAF3IP2;TRAF3IP2;TRAF3IP2;TRAF3IP2	-0.000651446	0.92127	0.0131377	4.52024e-05	0.00858291	0.340229	0.1634	0.1968	0.1129	MHe	6_111610122	MILD
16:69328442:T:C	cg05392527	SMPD3	-0.0053267	0.175466	-0.00872103	1.74089e-05	-6.59121e-05	0.987562	0.4109	0.3935	0.4785	MHe	16_69315918	MILD
9:123665297:C:T	cg15551881	TRAF1	0.0167564	0.351682	0.0473706	7.51458e-05	0.0252273	0.12529	0.1188	0.07903	0.07527	SHe	9_123649931	MILD
3:187054388:C:T	cg07170983		-0.00247539	0.69383	0.0164996	5.97074e-08	-0.00413162	0.492491	0.2772	0.3306	0.3172	SHe	3_187054284	MILD
8:19372169:C:CA	cg17588954		0.0159599	0.150316	0.0202385	5.00603e-05	0.00488852	0.630687	0.198	0.1903	0.1505	MHe	8_19351477	MILD
11:589564:T:C	cg17114584	IRF7;IRF7;IRF7	0.0634775	0.00225622	0.0440923	4.95857e-06	0.0107205	0.568509	0.3069	0.3532	0.2957	SHo	11_583158	POSITIVE
3:186106820:A:T	cg07170983		0.00559855	0.428737	0.0173131	0.000171144	0.00549608	0.578498	0.1535	0.129	0.06989	SHe	3_186103439	MILD
16:80784132:T:C	cg07428892	CDYL2	0.010485	0.120096	0.0119393	0.00013579	0.00633756	0.429903	0.07921	0.1032	0.07527	SHe	16_80783791	MILD
7:37480371:C:CA	cg10997193	ELMO1;ELMO1	0.0165098	0.0419767	0.0152904	0.000123743	0.0147902	0.173663	0.3812	0.3871	0.3441	MHe	7_37486189	POSITIVE
14:89989405:G:A	cg07808881	FOXN3	0.00740359	0.294521	0.0186668	1.12138e-05	0.0130217	0.0934494	0.3366	0.3355	0.3978	SHe	14_89989123	MILD
14:89990030:C:G	cg07808881	FOXN3	0.00740359	0.294521	0.0186668	1.12138e-05	0.0130217	0.0934494	0.3366	0.3355	0.3978	SHe	14_89989123	MILD
14:89991638:TG:T	cg07808881	FOXN3	0.00740359	0.294521	0.0186668	1.12138e-05	0.0130217	0.0934494	0.3366	0.3355	0.3978	SHe	14_89989123	MILD
14:89982903:GTTT:G	cg07808881	FOXN3	0.00313524	0.639288	0.0184217	3.37913e-06	0.0099432	0.195533	0.4356	0.3952	0.4624	SHe	14_89977614	MILD
9:123670680:CTCTTCA:C	cg15551881	TRAF1	0.0167564	0.351682	0.0474722	8.27155e-05	0.0252273	0.12529	0.1188	0.07742	0.07527	SHe	9_123649931	MILD
9:123677980:C:A	cg15551881	TRAF1	0.0167564	0.351682	0.0474722	8.27155e-05	0.0252273	0.12529	0.1188	0.07742	0.07527	SHe	9_123649931	MILD
6:158986806:G:T	cg11065271	SYTL3	0.0151008	0.119544	0.0224242	1.10873e-05	0.00855235	0.299086	0.401	0.4339	0.4946	SHe	6_158986755	MILD
2:103321412:T:C	cg21028473	TMEM182	0.0128428	0.0503966	0.0122293	0.000186546	0.00464284	0.58323	0.2624	0.2823	0.3333	SHe	2_103313748	MILD
10:35218818:CT:C	cg19215266	CREM;CREM;CREM;CREM;CREM;CREM	0.0168809	0.0316875	0.0167524	0.000184819	0.00660843	0.48322	0.2475	0.2661	0.2097	SHe	10_35214293	POSITIVE
3:187065620:C:T	cg07170983		-0.00423834	0.373344	-0.0126567	3.50929e-05	0.00644352	0.249788	0.495	0.4597	0.4462	SHe	3_187061284	MILD
5:14181281:T:TA	cg16867702	TRIO	-0.0155148	0.113966	-0.0215534	2.68896e-05	-0.0130662	0.194088	0.3267	0.2968	0.3118	SHe	5_14173358	MILD
10:126195145:G:A	cg08738516	FAM53B	0.00891683	0.175931	0.0156455	3.82667e-05	0.00223068	0.726895	0.4257	0.3839	0.4247	SHe	10_126189454	MILD
14:89977591:T:C	cg07808881	FOXN3	-0.000799516	0.920237	0.0150661	0.000231455	0.0172075	0.0319002	0.3564	0.3306	0.3495	SHe	14_89977591	MILD,NEGATIVE
20:46380236:C:T	cg27007807	SULF2;SULF2;SULF2	0.00446206	0.541505	-0.0159532	1.63508e-05	0.0178469	0.0413029	0.3911	0.4194	0.4892	MHe	20_46377454	MILD,NEGATIVE,OPPOSITE
12:133816348:C:A	cg15402627		0.0644427	1.19257e-06	0.00620319	0.00806933	-0.00457558	0.40109	0.06436	0.08226	0.08065	MHo	12_133812415	POSITIVE
2:103324575:T:C	cg21028473	TMEM182	0.0128428	0.0503966	0.0120839	0.000207577	0.000880502	0.913138	0.2624	0.2903	0.3441	SHe	2_103313748	MILD
9:123731584:G:GAAGTCTTTAAATAATTAACTTAAATAATTA	cg15551881	TRAF1	0.0101945	0.581153	0.0464233	0.000107458	0.0352217	0.0312592	0.1139	0.07903	0.07527	SHe	9_123716840	MILD,NEGATIVE
5:14478324:G:A	cg20824844	TRIO	0.0020917	0.882747	-0.0279694	4.09186e-06	-0.0328646	0.00625516	0.2327	0.2516	0.2527	SHe	5_14326397	MILD,NEGATIVE
8:142150014:CT:C	cg18630091	DENND3	-0.00556831	0.381278	-0.0121145	0.000250399	-0.0179484	0.0168951	0.2871	0.3048	0.2688	MHe	8_142145456	MILD,NEGATIVE
4:77163722:G:A	cg06978288	STBD1	0.00863055	0.463417	0.0219623	3.19908e-05	0.0314936	0.0391402	0.07921	0.08871	0.06452	MHe	4_77158640	MILD,NEGATIVE
4:77166007:CAT:C	cg06978288	STBD1	0.00863055	0.463417	0.0219623	3.19908e-05	0.0314936	0.0391402	0.07921	0.08871	0.06452	MHe	4_77158640	MILD,NEGATIVE
4:77169876:A:C	cg06978288	STBD1	0.00863055	0.463417	0.0219623	3.19908e-05	0.0314936	0.0391402	0.07921	0.08871	0.06452	MHe	4_77158640	MILD,NEGATIVE
2:103329501:C:CCCACAAGGGT	cg21028473	TMEM182	0.0126889	0.0526793	0.01217	0.000178885	0.00289046	0.726368	0.2673	0.2855	0.3387	SHe	2_103313748	MILD
2:103333230:A:G	cg21028473	TMEM182	0.0126889	0.0526793	0.01217	0.000178885	0.00289046	0.726368	0.2673	0.2855	0.3387	SHe	2_103313748	MILD
2:103333544:A:T	cg21028473	TMEM182	0.0126889	0.0526793	0.01217	0.000178885	0.00289046	0.726368	0.2673	0.2855	0.3387	SHe	2_103313748	MILD
13:114852727:T:C	cg08610076	RASA3	-0.0085994	0.0626123	-0.0104721	3.06492e-05	0.000985236	0.897328	0.3267	0.3677	0.371	MHe	13_114843806	MILD
13:114852728:T:G	cg08610076	RASA3	-0.0085994	0.0626123	-0.0104721	3.06492e-05	0.000985236	0.897328	0.3267	0.3677	0.371	MHe	13_114843806	MILD
13:114852730:T:C	cg08610076	RASA3	-0.0085994	0.0626123	-0.0104721	3.06492e-05	0.000985236	0.897328	0.3267	0.3677	0.371	MHe	13_114843806	MILD
8:68153857:A:G	cg01156920		0.000223934	0.97351	0.0145121	9.44878e-05	0.0266966	0.00101644	0.4455	0.4452	0.4731	SHe	8_68143517	MILD,NEGATIVE
6:111938156:C:A	cg01520105	TRAF3IP2;TRAF3IP2;TRAF3IP2;TRAF3IP2;TRAF3IP2	-0.00522713	0.435293	0.0128602	6.91978e-06	-0.00372807	0.630838	0.2277	0.2694	0.1935	MHe	6_111935748	MILD
9:126083232:C:T	cg20544966		-0.00309978	0.641313	0.0112332	0.00033837	0.0224238	3.54038e-05	0.1733	0.2	0.2097	SHe	9_126086920	MILD,NEGATIVE
2:191295357:C:T	cg15283622	INPP1;INPP1	-0.00619724	0.398391	-0.0131297	0.000189559	-0.0152249	0.085427	0.3168	0.3484	0.3871	MHe	2_191294180	MILD
2:8464827:T:A	cg26955963	LINC00299	-0.0171958	0.0656468	-0.0186736	4.85831e-05	-0.00775972	0.429765	0.2723	0.3242	0.328	SHe	2_8461625	MILD
8:67638069:A:G	cg01156920		0.00255207	0.821693	-0.0278354	4.67844e-06	-0.0372814	0.0134075	0.1139	0.1032	0.09677	SHe	8_67638069	MILD,NEGATIVE
10:126439560:C:CA	cg08738516	FAM53B	0.00709948	0.275544	0.0143677	7.09032e-05	0.00693452	0.235309	0.4703	0.4371	0.3925	SHe	10_126412991	MILD
11:64103346:G:GTATATATATAT	cg12284518	VEGFB;VEGFB	0.0152427	0.0186829	0.0116581	0.000249093	0.000988404	0.878285	0.4604	0.4968	0.4892	MHe	11_64100401	POSITIVE
14:89977616:T:C	cg07808881	FOXN3	0.00339823	0.597611	0.0153176	6.54215e-05	0.0148569	0.0609545	0.4554	0.4032	0.4839	SHe	14_89977614	MILD
10:50343268:T:C	cg08149223	C10orf71-AS1;C10orf71	0.016014	0.0242356	0.0146305	0.000172884	0.00136329	0.844452	0.1089	0.1161	0.09677	SHe	10_50328539	POSITIVE
10:50348228:T:C	cg08149223	C10orf71-AS1;C10orf71	0.016014	0.0242356	0.0146305	0.000172884	0.00136329	0.844452	0.1089	0.1161	0.09677	SHe	10_50328539	POSITIVE
10:50357989:A:T	cg08149223	C10orf71-AS1;C10orf71	0.016014	0.0242356	0.0146305	0.000172884	0.00136329	0.844452	0.1089	0.1161	0.09677	SHe	10_50357113	POSITIVE
10:50358380:A:G	cg08149223	C10orf71-AS1;C10orf71	0.016014	0.0242356	0.0146305	0.000172884	0.00136329	0.844452	0.1089	0.1161	0.09677	SHe	10_50357113	POSITIVE
10:50358547:G:A	cg08149223	C10orf71-AS1;C10orf71	0.016014	0.0242356	0.0146305	0.000172884	0.00136329	0.844452	0.1089	0.1161	0.09677	SHe	10_50357113	POSITIVE
10:6453307:T:G	cg07091793		0.0131025	0.289253	-0.0225231	2.60024e-05	-0.03152	0.00130597	0.4604	0.4645	0.4731	SHe	10_6450596	MILD,NEGATIVE
2:8452313:G:A	cg26955963	LINC00299	-0.014857	0.122939	-0.0182254	6.65591e-05	-0.0108383	0.261209	0.2921	0.329	0.3387	SHe	2_8451479	MILD
5:14104646:A:AT	cg16867702	TRIO	-0.0192121	0.0798415	-0.018897	0.000119206	-0.0203441	0.049849	0.2475	0.3226	0.2742	SHe	5_14103412	MILD,NEGATIVE
8:129053455:GTGTGTT:G	cg26180383	MIR1207;PVT1	-0.00339617	0.480355	0.0115152	1.12551e-05	-0.00758112	0.273434	0.4752	0.4823	0.457	SHe	8_129053455	MILD
21:45533254:C:T	cg09876137	PWP2	0.0072912	0.0125913	0.00671319	0.00016063	-0.00418307	0.13067	0.3564	0.329	0.2473	SHe	21_45508682	POSITIVE
11:46157468:G:C	cg05148610	PHF21A;PHF21A	-0.0109514	0.0889775	-0.0122774	7.84203e-05	-0.000656513	0.930917	0.401	0.4952	0.4839	SHe	11_46148147	MILD
11:46160551:C:T	cg05148610	PHF21A;PHF21A	-0.0109514	0.0889775	-0.0122774	7.84203e-05	-0.000656513	0.930917	0.401	0.4952	0.4839	SHe	11_46148147	MILD
10:126212949:G:A	cg08738516	FAM53B	0.00837856	0.201176	0.0153543	5.38027e-05	0.00275926	0.681124	0.4158	0.3855	0.4086	SHe	10_126196504	MILD
14:89977624:T:C	cg07808881	FOXN3	0.00406532	0.520365	0.0153395	7.43414e-05	0.0133119	0.0875269	0.4604	0.4016	0.4731	SHe	14_89977614	MILD
6:111670211:G:GA	cg01520105	TRAF3IP2;TRAF3IP2;TRAF3IP2;TRAF3IP2;TRAF3IP2	-0.00112173	0.852791	0.0102358	0.000245167	0.00797483	0.268502	0.2426	0.3113	0.2097	MHe	6_111648010	MILD
8:129074099:A:G	cg26180383	MIR1207;PVT1	0.00711774	0.216644	-0.0126934	1.41925e-05	-0.0116271	0.146979	0.2426	0.2677	0.2097	SHe	8_129072161	MILD
8:129064116:A:T	cg26180383	MIR1207;PVT1	0.00627764	0.286132	-0.0124227	1.90594e-05	-0.0122625	0.124943	0.2525	0.2726	0.2151	SHe	8_129060064	MILD
10:72258307:A:G	cg11228898	PALD1	0.00711887	0.274788	-0.0137179	4.79662e-05	-0.0226456	0.00224771	0.4257	0.3855	0.4409	MHe	10_72301873	MILD,NEGATIVE
9:123680449:C:T	cg15551881	TRAF1	0.0120972	0.509025	0.0479807	8.00333e-05	0.0279115	0.0961147	0.1139	0.07581	0.06989	SHe	9_123649931	MILD
3:193370183:C:A	cg20754708		-0.00747226	0.468447	-0.0175531	0.000166799	-0.022078	0.00638914	0.1584	0.1661	0.1237	SHe	3_193290969	MILD,NEGATIVE
9:123723410:G:A	cg15551881	TRAF1	0.0108928	0.558829	0.0460352	0.000111414	0.0352217	0.0312592	0.1089	0.08065	0.07527	SHe	9_123716840	MILD,NEGATIVE
9:123725524:G:A	cg15551881	TRAF1	0.0108928	0.558829	0.0460352	0.000111414	0.0352217	0.0312592	0.1089	0.08065	0.07527	SHe	9_123716840	MILD,NEGATIVE
9:123729431:G:A	cg15551881	TRAF1	0.0108928	0.558829	0.0460352	0.000111414	0.0352217	0.0312592	0.1089	0.08065	0.07527	SHe	9_123716840	MILD,NEGATIVE
9:123729962:T:C	cg15551881	TRAF1	0.0108928	0.558829	0.0460352	0.000111414	0.0352217	0.0312592	0.1089	0.08065	0.07527	SHe	9_123716840	MILD,NEGATIVE
9:123730300:A:G	cg15551881	TRAF1	0.0108928	0.558829	0.0460352	0.000111414	0.0352217	0.0312592	0.1089	0.08065	0.07527	SHe	9_123716840	MILD,NEGATIVE
11:567630:G:A	cg17114584	IRF7;IRF7;IRF7	0.0573737	0.00191709	0.0344895	0.000150862	0.00961808	0.58322	0.3861	0.4048	0.3871	SHo	11_565129	POSITIVE
2:103328561:G:T	cg21028473	TMEM182	0.0126889	0.0526793	0.0122293	0.000186546	0.00289046	0.726368	0.2673	0.2823	0.3387	SHe	2_103313748	MILD
2:103333655:AT:A	cg21028473	TMEM182	0.0126889	0.0526793	0.0122293	0.000186546	0.00289046	0.726368	0.2673	0.2823	0.3387	SHe	2_103313748	MILD
8:142180947:C:T	cg18630091	DENND3	0.00555455	0.415602	0.0155642	3.04251e-05	0.00770679	0.356696	0.2574	0.2306	0.2312	MHe	8_142179802	MILD
2:103326908:TAA:T	cg21028473	TMEM182	0.0128428	0.0503966	0.0122293	0.000186546	0.00289046	0.726368	0.2624	0.2823	0.3387	SHe	2_103313748	MILD
2:103327241:G:C	cg21028473	TMEM182	0.0128428	0.0503966	0.0122293	0.000186546	0.00289046	0.726368	0.2624	0.2823	0.3387	SHe	2_103313748	MILD
2:103328105:T:C	cg21028473	TMEM182	0.0128428	0.0503966	0.0122293	0.000186546	0.00289046	0.726368	0.2624	0.2823	0.3387	SHe	2_103313748	MILD
3:194528883:T:C	cg07387383		-6.25794e-05	0.97604	0.0132739	6.69588e-07	0.00820804	0.0969277	0.1535	0.1113	0.08602	SHo	3_194526863	MILD
3:187069183:C:T	cg07170983		-0.00135185	0.811779	-0.015623	2.00615e-06	0.00117561	0.840843	0.297	0.3194	0.3925	SHe	3_187069183	MILD
7:30603540:T:C	cg27605489	CRHR2;CRHR2;CRHR2;CRHR2;CRHR2	0.028085	0.0631096	0.0173285	0.000136103	-0.00104847	0.908052	0.04455	0.1065	0.09677	SHe	7_30560535	MILD
7:30603833:G:A	cg27605489	CRHR2;CRHR2;CRHR2;CRHR2;CRHR2	0.028085	0.0631096	0.0173285	0.000136103	-0.00104847	0.908052	0.04455	0.1065	0.09677	SHe	7_30560535	MILD
7:30603860:A:C	cg27605489	CRHR2;CRHR2;CRHR2;CRHR2;CRHR2	0.028085	0.0631096	0.0173285	0.000136103	-0.00104847	0.908052	0.04455	0.1065	0.09677	SHe	7_30560535	MILD
7:30604977:G:C	cg27605489	CRHR2;CRHR2;CRHR2;CRHR2;CRHR2	0.028085	0.0631096	0.0173285	0.000136103	-0.00104847	0.908052	0.04455	0.1065	0.09677	SHe	7_30560535	MILD
7:30605268:A:G	cg27605489	CRHR2;CRHR2;CRHR2;CRHR2;CRHR2	0.028085	0.0631096	0.0173285	0.000136103	-0.00104847	0.908052	0.04455	0.1065	0.09677	SHe	7_30560535	MILD
2:103355195:A:G	cg21028473	TMEM182	0.0116372	0.0761991	0.0123841	0.00015202	0.00289046	0.726368	0.2723	0.2806	0.3387	SHe	2_103341646	MILD
2:103355552:A:G	cg21028473	TMEM182	0.0116372	0.0761991	0.0123841	0.00015202	0.00289046	0.726368	0.2723	0.2806	0.3387	SHe	2_103341646	MILD
8:67717754:CA:C	cg01156920		-0.0143464	0.30671	-0.0290455	5.80271e-05	-0.0345938	0.0626071	0.06931	0.07097	0.05914	SHe	8_68293431	MILD
3:194528548:C:G	cg07387383		0.000177556	0.932886	0.0134973	8.05457e-07	0.00866211	0.0876597	0.1485	0.1097	0.08065	SHo	3_194526863	MILD
8:19367749:A:G	cg17588954		0.0162144	0.131474	0.0200259	8.29033e-05	0.00284434	0.79959	0.203	0.1871	0.1398	MHe	8_19351477	MILD
8:129063021:C:T	cg26180383	MIR1207;PVT1	0.00682424	0.24726	-0.0128215	1.06722e-05	-0.0137651	0.0871636	0.2426	0.25	0.1989	SHe	8_129060064	MILD
20:46306828:T:C	cg27007807	SULF2;SULF2;SULF2	-0.00570084	0.458545	0.0187383	3.82516e-07	0.00222787	0.812483	0.3317	0.3532	0.3387	MHe	20_46300805	MILD
6:111902079:C:G	cg01520105	TRAF3IP2;TRAF3IP2;TRAF3IP2;TRAF3IP2;TRAF3IP2	-0.00282961	0.664449	0.0116495	7.78622e-05	0.0077639	0.367276	0.198	0.2516	0.1613	MHe	6_111901770	MILD
6:111902188:C:G	cg01520105	TRAF3IP2;TRAF3IP2;TRAF3IP2;TRAF3IP2;TRAF3IP2	-0.00282961	0.664449	0.0116495	7.78622e-05	0.0077639	0.367276	0.198	0.2516	0.1613	MHe	6_111901770	MILD
6:111902451:G:A	cg01520105	TRAF3IP2;TRAF3IP2;TRAF3IP2;TRAF3IP2;TRAF3IP2	-0.00282961	0.664449	0.0116495	7.78622e-05	0.0077639	0.367276	0.198	0.2516	0.1613	MHe	6_111901770	MILD
6:111902480:G:C	cg01520105	TRAF3IP2;TRAF3IP2;TRAF3IP2;TRAF3IP2;TRAF3IP2	-0.00282961	0.664449	0.0116495	7.78622e-05	0.0077639	0.367276	0.198	0.2516	0.1613	MHe	6_111901770	MILD
6:111902676:T:C	cg01520105	TRAF3IP2;TRAF3IP2;TRAF3IP2;TRAF3IP2;TRAF3IP2	-0.00282961	0.664449	0.0116495	7.78622e-05	0.0077639	0.367276	0.198	0.2516	0.1613	MHe	6_111901770	MILD
6:111902798:T:G	cg01520105	TRAF3IP2;TRAF3IP2;TRAF3IP2;TRAF3IP2;TRAF3IP2	-0.00282961	0.664449	0.0116495	7.78622e-05	0.0077639	0.367276	0.198	0.2516	0.1613	MHe	6_111901770	MILD
6:111902929:C:CCAGCA	cg01520105	TRAF3IP2;TRAF3IP2;TRAF3IP2;TRAF3IP2;TRAF3IP2	-0.00282961	0.664449	0.0116495	7.78622e-05	0.0077639	0.367276	0.198	0.2516	0.1613	MHe	6_111902929	MILD
9:123709795:C:T	cg15551881	TRAF1	0.0103912	0.58299	0.053403	5.13551e-05	0.0363827	0.0521335	0.09901	0.06613	0.05914	SHe	9_123649931	MILD
9:123712387:C:T	cg15551881	TRAF1	0.0103912	0.58299	0.053403	5.13551e-05	0.0363827	0.0521335	0.09901	0.06613	0.05914	SHe	9_123649931	MILD
9:123712445:C:T	cg15551881	TRAF1	0.0103912	0.58299	0.053403	5.13551e-05	0.0363827	0.0521335	0.09901	0.06613	0.05914	SHe	9_123649931	MILD
9:123721649:G:A	cg15551881	TRAF1	0.0103912	0.58299	0.053403	5.13551e-05	0.0363827	0.0521335	0.09901	0.06613	0.05914	SHe	9_123716840	MILD
9:123722195:A:G	cg15551881	TRAF1	0.0103912	0.58299	0.053403	5.13551e-05	0.0363827	0.0521335	0.09901	0.06613	0.05914	SHe	9_123716840	MILD
9:123723050:C:T	cg15551881	TRAF1	0.0103912	0.58299	0.053403	5.13551e-05	0.0363827	0.0521335	0.09901	0.06613	0.05914	SHe	9_123716840	MILD
9:123725926:T:G	cg15551881	TRAF1	0.0103912	0.58299	0.053403	5.13551e-05	0.0363827	0.0521335	0.09901	0.06613	0.05914	SHe	9_123716840	MILD
9:123726749:GCAAA:G	cg15551881	TRAF1	0.0103912	0.58299	0.053403	5.13551e-05	0.0363827	0.0521335	0.09901	0.06613	0.05914	SHe	9_123716840	MILD
9:123727440:A:T	cg15551881	TRAF1	0.0103912	0.58299	0.053403	5.13551e-05	0.0363827	0.0521335	0.09901	0.06613	0.05914	SHe	9_123716840	MILD
10:6455135:T:C	cg07091793		0.0128346	0.286158	-0.0231515	1.67215e-05	-0.0284578	0.00382863	0.4604	0.4823	0.4839	SHe	10_6454264	MILD,NEGATIVE
8:19338893:C:G	cg17588954		0.0135777	0.198126	0.0204781	5.3287e-05	0.00573722	0.598872	0.2178	0.1952	0.1559	MHe	8_19326834	MILD
2:175395453:C:T	cg12685166	WIPF1;WIPF1	0.0110042	0.252925	0.0198117	3.27526e-05	0.0110081	0.204249	0.3911	0.3806	0.3763	SHe	2_175395339	MILD
2:175396419:T:A	cg12685166	WIPF1;WIPF1	0.0110042	0.252925	0.0198117	3.27526e-05	0.0110081	0.204249	0.3911	0.3806	0.3763	SHe	2_175396349	MILD
2:175398349:G:A	cg12685166	WIPF1;WIPF1	0.0110042	0.252925	0.0198117	3.27526e-05	0.0110081	0.204249	0.3911	0.3806	0.3763	SHe	2_175396349	MILD
8:19553224:G:C	cg17588954		0.000248887	0.980619	0.0225096	1.07307e-07	0.0105938	0.182302	0.2723	0.3194	0.3817	MHe	8_19553224	MILD
10:72647433:C:T	cg07200711	SGPL1	0.00383324	0.433145	0.0115241	8.16362e-05	0.00546429	0.416635	0.203	0.229	0.1828	SHe	10_72624969	MILD
11:45916781:A:G	cg05148610	PHF21A;PHF21A	0.00815578	0.271419	0.0154107	3.02425e-06	0.000206863	0.979063	0.3465	0.2806	0.3065	SHe	11_45915597	MILD
12:131840585:T:C	cg12565906		0.00915784	0.24104	0.0156143	4.16386e-05	-0.0043309	0.680845	0.08911	0.1177	0.0914	SHe	12_131832577	MILD
11:46159606:G:A	cg05148610	PHF21A;PHF21A	-0.0109514	0.0889775	-0.0120687	9.96931e-05	-0.000656513	0.930917	0.401	0.4968	0.4839	SHe	11_46148147	MILD
2:103372986:G:A	cg21028473	TMEM182	0.00956834	0.154447	0.0141299	3.15221e-05	0.0043727	0.589744	0.2624	0.2694	0.3172	SHe	2_103341646	MILD
2:103382005:A:G	cg21028473	TMEM182	0.00956834	0.154447	0.0141299	3.15221e-05	0.0043727	0.589744	0.2624	0.2694	0.3172	SHe	2_103341646	MILD
4:77022906:GA:G	cg06978288	STBD1	0.00763941	0.504345	0.0201521	1.81156e-05	0.0206429	0.151708	0.09406	0.121	0.07527	MHe	4_77021915	MILD
16:57394758:C:G	cg16795184	NUP93	0.0621122	1.6389e-06	0.00906332	0.211921	-0.00313702	0.861471	0.08911	0.05323	0.05376	MHe	16_57392241	SEVERE
16:57394862:C:T	cg16795184	NUP93	0.0621122	1.6389e-06	0.00906332	0.211921	-0.00313702	0.861471	0.08911	0.05323	0.05376	MHe	16_57392241	SEVERE
16:57394926:C:T	cg16795184	NUP93	0.0621122	1.6389e-06	0.00906332	0.211921	-0.00313702	0.861471	0.08911	0.05323	0.05376	MHe	16_57392241	SEVERE
20:46307138:T:A	cg27007807	SULF2;SULF2;SULF2	-0.00570084	0.458545	0.0184832	5.17453e-07	0.00222787	0.812483	0.3317	0.3613	0.3387	MHe	20_46300805	MILD
10:6450008:GTTTT:G	cg07091793		0.0112378	0.394912	0.0242106	7.22125e-06	0.0343411	0.000457394	0.3465	0.3984	0.3656	SHe	10_6449962	MILD,NEGATIVE
22:32013265:A:G	cg00193210	SFI1;SFI1;SFI1;SFI1;SFI1;SFI1;SFI1;SFI1;SFI1;SFI1	0.0140933	0.190057	0.018808	0.000168034	-0.01244	0.4009	0.2129	0.2613	0.1882	MHe	22_32006408	MILD
14:89718651:C:T	cg17716338	FOXN3;FOXN3	-0.0260036	0.137237	-0.0390099	2.18524e-05	-0.0269507	0.205201	0.08416	0.0629	0.06452	MHe	14_89718478	MILD
9:123650278:CA:C	cg15551881	TRAF1	0.0116892	0.530366	0.0553883	4.3332e-05	0.0269094	0.165099	0.104	0.06129	0.05376	SHe	9_123649931	MILD
11:61449511:G:GTATTGGAGAC	cg09011167		0.00433922	0.10127	0.00563829	0.00011858	0.0024034	0.302515	0.4653	0.4742	0.4516	SHe	11_61446425	MILD
2:103400432:T:TA	cg21028473	TMEM182	0.0138868	0.0374712	0.0128346	0.000168713	0.00422087	0.604177	0.2673	0.2774	0.3226	SHe	2_103389792	POSITIVE
2:103403827:A:G	cg21028473	TMEM182	0.0138868	0.0374712	0.0128346	0.000168713	0.00422087	0.604177	0.2673	0.2774	0.3226	SHe	2_103389792	POSITIVE
2:103421418:A:G	cg21028473	TMEM182	0.0138868	0.0374712	0.0128346	0.000168713	0.00422087	0.604177	0.2673	0.2774	0.3226	SHe	2_103389792	POSITIVE
8:129080945:A:G	cg26180383	MIR1207;PVT1	0.00474049	0.321922	0.0113526	7.04371e-05	0.00973535	0.120972	0.3911	0.3597	0.4247	SHe	8_129078332	MILD
1:111932884:C:CA	cg10345494	C1orf162;C1orf162;C1orf162	0.00801504	0.0784176	-0.00873131	9.53598e-05	0.00165119	0.675525	0.495	0.4484	0.4892	MHe	1_111932884	MILD
3:187120210:CAT:C	cg07170983		-0.00960943	0.156931	-0.0196703	1.15559e-05	-0.00556936	0.507211	0.1782	0.1484	0.1344	SHe	3_187120210	MILD
10:50360526:T:C	cg08149223	C10orf71-AS1;C10orf71	0.0135845	0.0425723	0.0144496	0.000168515	0.00327121	0.632201	0.1188	0.1242	0.1022	SHe	10_50357113	POSITIVE
2:103330343:C:T	cg21028473	TMEM182	0.0126936	0.0508208	0.0122293	0.000186546	0.00289046	0.726368	0.2723	0.2823	0.3387	SHe	2_103313748	MILD
6:111932950:T:TTTTA	cg01520105	TRAF3IP2;TRAF3IP2;TRAF3IP2;TRAF3IP2;TRAF3IP2	-0.00833383	0.27232	0.0132063	1.87982e-05	-0.00441048	0.640571	0.1584	0.1919	0.1344	MHe	6_111928920	MILD
20:46306848:T:C	cg27007807	SULF2;SULF2;SULF2	-0.00570084	0.458545	0.0183879	5.49531e-07	0.00222787	0.812483	0.3317	0.3565	0.3387	MHe	20_46300805	MILD
2:175402027:C:G	cg12685166	WIPF1;WIPF1	0.0105607	0.268674	0.0197346	3.14886e-05	0.0119046	0.177129	0.396	0.3823	0.371	SHe	2_175400398	MILD
8:19361835:C:A	cg17588954		0.0143635	0.181333	0.0206394	6.00096e-05	0.00284434	0.79959	0.198	0.1839	0.1398	MHe	8_19351477	MILD
11:61515767:T:C	cg09011167		0.00234528	0.371794	0.00608116	3.98148e-05	0.00273817	0.228879	0.4356	0.4581	0.4194	SHe	11_61513671	MILD
11:640349:G:A	cg17114584	IRF7;IRF7;IRF7	0.055355	0.00995786	0.039516	0.000193104	0.0258556	0.174927	0.2673	0.2823	0.2688	SHo	11_640349	POSITIVE
9:123695233:C:T	cg15551881	TRAF1	0.0116892	0.530366	0.053403	5.13551e-05	0.0269094	0.165099	0.104	0.06613	0.05376	SHe	9_123649931	MILD
9:123695650:C:T	cg15551881	TRAF1	0.0116892	0.530366	0.053403	5.13551e-05	0.0269094	0.165099	0.104	0.06613	0.05376	SHe	9_123649931	MILD
9:123698332:T:A	cg15551881	TRAF1	0.0116892	0.530366	0.053403	5.13551e-05	0.0269094	0.165099	0.104	0.06613	0.05376	SHe	9_123649931	MILD
9:123699960:T:TA	cg15551881	TRAF1	0.0116892	0.530366	0.053403	5.13551e-05	0.0269094	0.165099	0.104	0.06613	0.05376	SHe	9_123649931	MILD
9:123700338:A:C	cg15551881	TRAF1	0.0116892	0.530366	0.053403	5.13551e-05	0.0269094	0.165099	0.104	0.06613	0.05376	SHe	9_123649931	MILD
9:123700496:T:C	cg15551881	TRAF1	0.0116892	0.530366	0.053403	5.13551e-05	0.0269094	0.165099	0.104	0.06613	0.05376	SHe	9_123649931	MILD
9:123700995:A:G	cg15551881	TRAF1	0.0116892	0.530366	0.053403	5.13551e-05	0.0269094	0.165099	0.104	0.06613	0.05376	SHe	9_123649931	MILD
9:123702338:C:T	cg15551881	TRAF1	0.0116892	0.530366	0.053403	5.13551e-05	0.0269094	0.165099	0.104	0.06613	0.05376	SHe	9_123649931	MILD
9:123702639:T:C	cg15551881	TRAF1	0.0116892	0.530366	0.053403	5.13551e-05	0.0269094	0.165099	0.104	0.06613	0.05376	SHe	9_123649931	MILD
9:123705650:C:T	cg15551881	TRAF1	0.0116892	0.530366	0.053403	5.13551e-05	0.0269094	0.165099	0.104	0.06613	0.05376	SHe	9_123649931	MILD
8:129072161:G:A	cg26180383	MIR1207;PVT1	0.00711774	0.216644	-0.0123778	2.30652e-05	-0.0116271	0.146979	0.2426	0.2629	0.2097	SHe	8_129072161	MILD
3:194523757:A:G	cg07387383		7.16117e-05	0.972715	0.0136638	4.67551e-07	0.00823535	0.0958044	0.1584	0.1129	0.08602	SHo	3_194522048	MILD
14:89985906:A:AG	cg07808881	FOXN3	0.000979234	0.888589	0.0191211	5.14505e-06	0.010096	0.222289	0.3416	0.3258	0.3495	SHe	14_89985311	MILD
10:72368542:AT:A	cg04432278	PALD1	0.000428086	0.940578	0.0110684	9.9243e-05	0.0192497	0.0698159	0.3515	0.4355	0.3656	MHe	10_72365985	MILD
11:61467603:G:A	cg09011167		0.00417167	0.105952	0.00563829	0.00011858	0.00240561	0.300469	0.4703	0.4742	0.4624	SHe	11_61467603	MILD
11:61450330:G:A	cg09011167		0.00417167	0.105952	0.00563829	0.00011858	0.00223916	0.331493	0.4703	0.4742	0.457	SHe	11_61446425	MILD
11:61454190:A:G	cg09011167		0.00417167	0.105952	0.00563829	0.00011858	0.00223916	0.331493	0.4703	0.4742	0.457	SHe	11_61446425	MILD
8:142248944:C:T	cg18630091	DENND3	-0.00168378	0.790863	-0.0131451	2.90077e-05	-0.00902512	0.17983	0.3465	0.3613	0.3602	MHe	8_142247151	MILD
6:158984681:A:G	cg11065271	SYTL3	-0.0193729	0.0732992	-0.0207687	5.87841e-05	-0.00832961	0.249922	0.4455	0.4145	0.371	SHe	6_158979764	MILD
6:158985266:C:G	cg11065271	SYTL3	-0.0193729	0.0732992	-0.0207687	5.87841e-05	-0.00832961	0.249922	0.4455	0.4145	0.371	SHe	6_158979764	MILD
6:158985838:C:T	cg11065271	SYTL3	-0.0193729	0.0732992	-0.0207687	5.87841e-05	-0.00832961	0.249922	0.4455	0.4145	0.371	SHe	6_158979764	MILD
9:123669709:T:A	cg15551881	TRAF1	0.0116892	0.530366	0.0539108	5.21837e-05	0.0269094	0.165099	0.104	0.06452	0.05376	SHe	9_123649931	MILD
9:123672383:C:T	cg15551881	TRAF1	0.0116892	0.530366	0.0539108	5.21837e-05	0.0269094	0.165099	0.104	0.06452	0.05376	SHe	9_123649931	MILD
9:123674912:C:T	cg15551881	TRAF1	0.0116892	0.530366	0.0539108	5.21837e-05	0.0269094	0.165099	0.104	0.06452	0.05376	SHe	9_123649931	MILD
9:123677597:T:C	cg15551881	TRAF1	0.0116892	0.530366	0.0539108	5.21837e-05	0.0269094	0.165099	0.104	0.06452	0.05376	SHe	9_123649931	MILD
9:123677967:G:A	cg15551881	TRAF1	0.0116892	0.530366	0.0539108	5.21837e-05	0.0269094	0.165099	0.104	0.06452	0.05376	SHe	9_123649931	MILD
9:123685461:G:C	cg15551881	TRAF1	0.0116892	0.530366	0.0539108	5.21837e-05	0.0269094	0.165099	0.104	0.06452	0.05376	SHe	9_123649931	MILD
9:123688026:G:A	cg15551881	TRAF1	0.0116892	0.530366	0.0539108	5.21837e-05	0.0269094	0.165099	0.104	0.06452	0.05376	SHe	9_123649931	MILD
9:123688217:G:A	cg15551881	TRAF1	0.0116892	0.530366	0.0539108	5.21837e-05	0.0269094	0.165099	0.104	0.06452	0.05376	SHe	9_123649931	MILD
9:123690582:C:G	cg15551881	TRAF1	0.0116892	0.530366	0.0539108	5.21837e-05	0.0269094	0.165099	0.104	0.06452	0.05376	SHe	9_123649931	MILD
9:123691750:T:C	cg15551881	TRAF1	0.0116892	0.530366	0.0539108	5.21837e-05	0.0269094	0.165099	0.104	0.06452	0.05376	SHe	9_123649931	MILD
14:89729251:G:A	cg17716338	FOXN3;FOXN3	-0.0253918	0.162478	-0.0414027	1.16422e-05	-0.02507	0.225466	0.07921	0.05806	0.06989	MHe	14_89719634	MILD
4:148666941:C:CT	cg26282731	ARHGAP10	-0.00852223	0.430895	-0.020159	2.42121e-05	-0.016796	0.0577146	0.2327	0.2145	0.2634	MHe	4_148664190	MILD
3:187130883:G:A	cg07170983		-0.00889365	0.0940189	-0.014316	3.40323e-06	0.0014025	0.790274	0.4752	0.4548	0.4355	SHe	3_187103774	MILD
10:6437202:C:T	cg07091793		-0.00229983	0.842177	0.0227142	3.07805e-05	0.0332359	0.000685282	0.4109	0.4194	0.4194	SHe	10_6362483	MILD,NEGATIVE
11:61479322:G:A	cg09011167		0.00417167	0.105952	0.00555737	0.00014883	0.00240561	0.300469	0.4703	0.4742	0.4624	SHe	11_61471678	MILD
10:126196504:AG:A	cg08738516	FAM53B	0.00840758	0.209616	0.0153594	5.49977e-05	0.00223068	0.726895	0.4208	0.3855	0.4247	SHe	10_126196504	MILD
9:123716103:T:C	cg15551881	TRAF1	0.0103912	0.58299	0.0516414	7.7571e-05	0.0363827	0.0521335	0.09901	0.06774	0.05914	SHe	9_123649931	MILD
9:123718563:C:T	cg15551881	TRAF1	0.0103912	0.58299	0.0516414	7.7571e-05	0.0363827	0.0521335	0.09901	0.06774	0.05914	SHe	9_123716840	MILD
9:123723534:G:A	cg15551881	TRAF1	0.0103912	0.58299	0.0516414	7.7571e-05	0.0363827	0.0521335	0.09901	0.06774	0.05914	SHe	9_123716840	MILD
9:123725776:C:T	cg15551881	TRAF1	0.0103912	0.58299	0.0516414	7.7571e-05	0.0363827	0.0521335	0.09901	0.06774	0.05914	SHe	9_123716840	MILD
9:123726029:A:G	cg15551881	TRAF1	0.0103912	0.58299	0.0516414	7.7571e-05	0.0363827	0.0521335	0.09901	0.06774	0.05914	SHe	9_123716840	MILD
9:123729896:G:A	cg15551881	TRAF1	0.0103912	0.58299	0.0516414	7.7571e-05	0.0363827	0.0521335	0.09901	0.06774	0.05914	SHe	9_123716840	MILD
11:46157711:G:C	cg05148610	PHF21A;PHF21A	-0.00970486	0.119816	0.0124612	9.25251e-05	-0.000165181	0.982237	0.4406	0.4548	0.4355	SHe	11_46148147	MILD
8:19360578:T:C	cg17588954		0.0143635	0.181333	0.0200259	8.29033e-05	0.00284434	0.79959	0.198	0.1871	0.1398	MHe	8_19351477	MILD
5:14093765:GA:G	cg20824844	TRIO	-0.00893692	0.534983	-0.020387	0.00011727	-0.0240889	0.0367475	0.302	0.35	0.3172	SHe	5_14093389	MILD,NEGATIVE
11:46164157:C:T	cg05148610	PHF21A;PHF21A	-0.0109514	0.0889775	-0.0118541	0.000126221	-0.000656513	0.930917	0.401	0.4984	0.4839	SHe	11_46163108	MILD
12:124387669:C:T	cg13487667	CCDC92	0.00318014	0.745872	-0.0258776	1.04369e-06	-0.0102446	0.411524	0.09901	0.07903	0.0914	MHe	12_124387574	MILD
10:6437269:G:A	cg07091793		-0.00246689	0.83385	0.0228308	4.56507e-05	0.0321951	0.00107259	0.3861	0.3919	0.3871	SHe	10_6437269	MILD,NEGATIVE
9:123708273:C:T	cg15551881	TRAF1	0.0103912	0.58299	0.053403	5.13551e-05	0.0269094	0.165099	0.09901	0.06613	0.05376	SHe	9_123649931	MILD
12:124431292:T:C	cg13487667	CCDC92	-0.0114349	0.374099	-0.0288377	1.07007e-05	-0.00981239	0.514597	0.05941	0.05	0.05376	MHe	12_124401710	MILD
10:126192509:T:C	cg08738516	FAM53B	0.00840758	0.209616	0.0151906	5.99719e-05	0.00223068	0.726895	0.4208	0.3855	0.4247	SHe	10_126189454	MILD
8:142177239:G:A	cg18630091	DENND3	0.00380574	0.565612	0.0156003	2.81463e-05	0.00994951	0.232831	0.2624	0.2339	0.2366	MHe	8_142145456	MILD
3:187067116:G:A	cg07170983		-0.000285185	0.96333	-0.0151326	4.61861e-06	0.00128337	0.816454	0.2772	0.3129	0.3871	SHe	3_187066179	MILD
3:194749585:G:T	cg07387383		-0.00123359	0.548455	0.00760143	0.000136185	8.59259e-05	0.978942	0.203	0.1968	0.2258	SHo	3_194748869	MILD
6:158982921:G:A	cg11065271	SYTL3	-0.018953	0.0837981	-0.0207687	5.87841e-05	-0.00832961	0.249922	0.4406	0.4145	0.371	SHe	6_158979764	MILD
13:115046142:GC:G	cg08610076	RASA3	0.0103923	0.119256	0.0154258	0.000259842	0.00901721	0.414982	0.1188	0.08871	0.1183	MHe	13_115010254	MILD
11:45915597:T:C	cg05148610	PHF21A;PHF21A	0.00803741	0.275052	0.0149439	9.88331e-06	0.000832665	0.919993	0.3317	0.2661	0.2849	SHe	11_45915597	MILD
12:124385525:A:G	cg13487667	CCDC92	-0.0135492	0.0705094	-0.0135693	0.000181447	-0.015947	0.0997043	0.2228	0.2081	0.1935	MHe	12_124383950	MILD
12:124387054:G:A	cg13487667	CCDC92	-0.0135492	0.0705094	-0.0135693	0.000181447	-0.015947	0.0997043	0.2228	0.2081	0.1935	MHe	12_124383950	MILD
12:27137084:C:T	cg03766264	STK38L	0.0313207	0.219586	0.0451686	0.000142921	0.0473908	0.167444	0.07426	0.06935	0.04301	MHe	12_27132029	MILD
5:14087209:G:A	cg20824844	TRIO	-0.00266686	0.876625	-0.028924	7.526e-06	-0.0360951	0.0162486	0.1782	0.2	0.1667	SHe	5_14078871	MILD,NEGATIVE
4:77175108:C:A	cg06978288	STBD1	0.00356201	0.658383	0.014224	4.1172e-05	0.0173696	0.085413	0.2228	0.2097	0.1935	MHe	4_77174095	MILD
2:191264497:T:A	cg15283622	INPP1;INPP1	-0.0024724	0.723252	-0.0155566	3.73237e-05	-0.0227051	0.0131688	0.2772	0.2597	0.2688	MHe	2_191256032	MILD,NEGATIVE
12:133437981:A:C	cg23606722	ANKLE2;ANKLE2	-0.021494	0.027266	-0.01787	0.000202304	-0.0026355	0.859595	0.203	0.1452	0.1075	MHe	12_133422880	POSITIVE
20:46306676:A:G	cg27007807	SULF2;SULF2;SULF2	-0.00570084	0.458545	0.0183338	7.39255e-07	0.00222787	0.812483	0.3317	0.3581	0.3387	MHe	20_46300805	MILD
3:193438678:CT:C	cg20754708		0.0102872	0.206787	0.0147142	0.00015395	0.000231483	0.973492	0.2376	0.2306	0.2151	SHe	3_193429351	MILD
13:114864375:C:T	cg08610076	RASA3	-0.0062485	0.131796	0.00922253	8.04827e-05	-0.00430266	0.56274	0.4653	0.4742	0.4516	MHe	13_114864299	MILD
1:112026198:T:A	cg10345494	C1orf162;C1orf162;C1orf162	-0.00359124	0.465805	-0.0126834	1.58287e-05	-0.00192718	0.71765	0.2574	0.2081	0.1989	MHe	1_112026152	MILD
10:126213598:A:G	cg08738516	FAM53B	0.00787172	0.227142	0.0141944	0.000153362	0.00307355	0.630251	0.4257	0.3774	0.4247	SHe	10_126408016	MILD
3:187120362:C:T	cg07170983		-0.0077459	0.171491	-0.0163543	5.65033e-07	0.00632825	0.299899	0.3267	0.3145	0.2957	SHe	3_187120210	MILD
5:14112169:G:A	cg16867702	TRIO	-0.0108387	0.351801	-0.0187983	0.000232313	-0.0274007	0.0146656	0.2079	0.2839	0.2473	SHe	5_14107381	MILD,NEGATIVE
5:14112329:T:C	cg16867702	TRIO	-0.0108387	0.351801	-0.0187983	0.000232313	-0.0274007	0.0146656	0.2079	0.2839	0.2473	SHe	5_14107381	MILD,NEGATIVE
5:14113317:C:T	cg16867702	TRIO	-0.0108387	0.351801	-0.0187983	0.000232313	-0.0274007	0.0146656	0.2079	0.2839	0.2473	SHe	5_14107381	MILD,NEGATIVE
8:19553116:C:T	cg17588954		0.00887394	0.383852	-0.0210742	2.04384e-06	-0.0162593	0.0541459	0.2525	0.2565	0.2419	MHe	8_19534862	MILD
21:34320254:C:A	cg20368835	IFNGR2	-0.00196355	0.608015	-0.00617694	0.00500951	-0.0209012	5.68704e-06	0.07426	0.07419	0.03763	SHe	21_34319784	MILD,NEGATIVE
21:34324076:A:G	cg20368835	IFNGR2	-0.00196355	0.608015	-0.00618565	0.00460742	-0.0209012	5.68704e-06	0.07426	0.07581	0.03763	SHe	21_34319784	MILD,NEGATIVE
20:46378989:G:A	cg27007807	SULF2;SULF2;SULF2	0.00299096	0.673325	-0.0151652	1.66424e-05	-0.0182036	0.0567114	0.4109	0.4306	0.5	MHe	20_46377454	MILD
8:19327647:C:T	cg17588954		0.0142697	0.179101	0.0200272	8.17231e-05	0.00330977	0.761657	0.2129	0.1887	0.1559	MHe	8_19326834	MILD
8:19327730:T:A	cg17588954		0.0142697	0.179101	0.0200272	8.17231e-05	0.00330977	0.761657	0.2129	0.1887	0.1559	MHe	8_19326834	MILD
8:19333226:C:A	cg17588954		0.0142697	0.179101	0.0200272	8.17231e-05	0.00330977	0.761657	0.2129	0.1887	0.1559	MHe	8_19326834	MILD
5:14112169:G:A	cg20824844	TRIO	0.0141919	0.414377	-0.0271946	1.67542e-06	-0.0276947	0.0470249	0.2079	0.2839	0.2473	SHe	5_14107381	MILD,NEGATIVE
5:14112329:T:C	cg20824844	TRIO	0.0141919	0.414377	-0.0271946	1.67542e-06	-0.0276947	0.0470249	0.2079	0.2839	0.2473	SHe	5_14107381	MILD,NEGATIVE
5:14113317:C:T	cg20824844	TRIO	0.0141919	0.414377	-0.0271946	1.67542e-06	-0.0276947	0.0470249	0.2079	0.2839	0.2473	SHe	5_14107381	MILD,NEGATIVE
3:187159094:A:AGGCC	cg07170983		-0.0105935	0.0646086	-0.0130625	3.83895e-05	0.00114857	0.825331	0.4158	0.3855	0.3925	SHe	3_187103774	MILD
6:158982748:G:A	cg11065271	SYTL3	-0.0178356	0.101968	-0.0206566	6.13198e-05	-0.00832961	0.249922	0.4356	0.4129	0.371	SHe	6_158979764	MILD
6:158983623:A:G	cg11065271	SYTL3	-0.0178356	0.101968	-0.0206566	6.13198e-05	-0.00832961	0.249922	0.4356	0.4129	0.371	SHe	6_158979764	MILD
6:158984363:T:A	cg11065271	SYTL3	-0.0178356	0.101968	-0.0206566	6.13198e-05	-0.00832961	0.249922	0.4356	0.4129	0.371	SHe	6_158979764	MILD
6:158984761:A:G	cg11065271	SYTL3	-0.0178356	0.101968	-0.0206566	6.13198e-05	-0.00832961	0.249922	0.4356	0.4129	0.371	SHe	6_158979764	MILD
12:133444410:A:T	cg23606722	ANKLE2;ANKLE2	-0.0203212	0.0386474	-0.0181222	0.000177259	-0.0026355	0.859595	0.198	0.1419	0.1075	MHe	12_133422880	POSITIVE
12:133445065:G:C	cg23606722	ANKLE2;ANKLE2	-0.0203212	0.0386474	-0.0181222	0.000177259	-0.0026355	0.859595	0.198	0.1419	0.1075	MHe	12_133422880	POSITIVE
12:133445107:C:CA	cg23606722	ANKLE2;ANKLE2	-0.0203212	0.0386474	-0.0181222	0.000177259	-0.0026355	0.859595	0.198	0.1419	0.1075	MHe	12_133422880	POSITIVE
12:133447804:G:A	cg23606722	ANKLE2;ANKLE2	-0.0203212	0.0386474	-0.0181222	0.000177259	-0.0026355	0.859595	0.198	0.1419	0.1075	MHe	12_133422880	POSITIVE
8:19344056:C:T	cg17588954		0.0143635	0.181333	0.0202487	8.82042e-05	0.00284434	0.79959	0.198	0.1806	0.1398	MHe	8_19326834	MILD
8:19344242:G:A	cg17588954		0.0143635	0.181333	0.0202487	8.82042e-05	0.00284434	0.79959	0.198	0.1806	0.1398	MHe	8_19326834	MILD
8:19346526:C:G	cg17588954		0.0143635	0.181333	0.0202487	8.82042e-05	0.00284434	0.79959	0.198	0.1806	0.1398	MHe	8_19344880	MILD
8:19346704:GATT:G	cg17588954		0.0143635	0.181333	0.0202487	8.82042e-05	0.00284434	0.79959	0.198	0.1806	0.1398	MHe	8_19344880	MILD
8:19346765:A:G	cg17588954		0.0143635	0.181333	0.0202487	8.82042e-05	0.00284434	0.79959	0.198	0.1806	0.1398	MHe	8_19344880	MILD
8:19348292:C:G	cg17588954		0.0143635	0.181333	0.0202487	8.82042e-05	0.00284434	0.79959	0.198	0.1806	0.1398	MHe	8_19344880	MILD
22:32926565:AT:A	cg00193210	SFI1;SFI1;SFI1;SFI1;SFI1;SFI1;SFI1;SFI1;SFI1;SFI1	-0.0383548	0.00508341	-0.0241327	0.000201118	0.0104478	0.458584	0.1089	0.1274	0.1613	MHe	22_31985572	POSITIVE
3:187108328:G:C	cg07170983		-0.00670207	0.239731	-0.0162824	7.51004e-07	0.00534247	0.38189	0.3317	0.3161	0.2957	SHe	3_187097581	MILD
3:187108737:T:C	cg07170983		-0.00670207	0.239731	-0.0162824	7.51004e-07	0.00534247	0.38189	0.3317	0.3161	0.2957	SHe	3_187097581	MILD
3:187108825:T:C	cg07170983		-0.00670207	0.239731	-0.0162824	7.51004e-07	0.00534247	0.38189	0.3317	0.3161	0.2957	SHe	3_187097581	MILD
3:187108983:A:C	cg07170983		-0.00670207	0.239731	-0.0162824	7.51004e-07	0.00534247	0.38189	0.3317	0.3161	0.2957	SHe	3_187097581	MILD
3:187112183:AT:ATT	cg07170983		-0.00670207	0.239731	-0.0162824	7.51004e-07	0.00534247	0.38189	0.3317	0.3161	0.2957	SHe	3_187097581	MILD
3:187112228:A:G	cg07170983		-0.00670207	0.239731	-0.0162824	7.51004e-07	0.00534247	0.38189	0.3317	0.3161	0.2957	SHe	3_187097581	MILD
8:142253256:A:G	cg18630091	DENND3	-0.000924837	0.883503	-0.0131451	2.90077e-05	-0.0091324	0.172579	0.3416	0.3613	0.3548	MHe	8_142247151	MILD
12:124299609:C:A	cg13487667	CCDC92	-0.0175099	0.14121	-0.0228302	0.000151652	-0.014213	0.327937	0.06931	0.05645	0.05914	MHe	12_124279909	MILD
20:46313135:C:T	cg27007807	SULF2;SULF2;SULF2	-0.00767926	0.324414	0.0176107	1.87632e-06	0.00628531	0.515166	0.3168	0.3355	0.3118	MHe	20_46300805	MILD
3:187083452:CT:C	cg07170983		-0.00146818	0.757258	-0.0121591	0.000104889	-0.00860251	0.133123	0.4208	0.4645	0.4839	SHe	3_187083452	MILD
3:194750473:G:A	cg07387383		-0.00133931	0.526005	0.00760143	0.000136185	-0.00118578	0.715196	0.198	0.1968	0.2312	SHo	3_194748869	MILD
12:133439340:G:A	cg23606722	ANKLE2;ANKLE2	-0.021494	0.027266	-0.0175825	0.000248901	-0.0026355	0.859595	0.203	0.1468	0.1075	MHe	12_133422880	POSITIVE
12:133441053:TAGA:T	cg23606722	ANKLE2;ANKLE2	-0.021494	0.027266	-0.0175825	0.000248901	-0.0026355	0.859595	0.203	0.1468	0.1075	MHe	12_133422880	POSITIVE
11:46166591:G:T	cg05148610	PHF21A;PHF21A	-0.00971045	0.127723	-0.0120961	9.43443e-05	-0.000656513	0.930917	0.4059	0.5	0.4839	SHe	11_46163108	MILD
2:175393591:T:G	cg12685166	WIPF1;WIPF1	0.00949445	0.327656	0.0192655	4.87987e-05	0.0110081	0.204249	0.396	0.3823	0.3763	SHe	2_175390128	MILD
2:175393682:G:A	cg12685166	WIPF1;WIPF1	0.00949445	0.327656	0.0192655	4.87987e-05	0.0110081	0.204249	0.396	0.3823	0.3763	SHe	2_175390128	MILD
14:50732042:G:A	cg01434938	CDKL1;CDKL1	0.00820348	0.239647	0.0119092	0.000194913	0.000521588	0.929979	0.4455	0.4226	0.4247	SHe	14_50726972	MILD
14:50737669:A:G	cg01434938	CDKL1;CDKL1	0.00820348	0.239647	0.0119092	0.000194913	0.000521588	0.929979	0.4455	0.4226	0.4247	SHe	14_50726972	MILD
14:50759203:T:C	cg01434938	CDKL1;CDKL1	0.00820348	0.239647	0.0119092	0.000194913	0.000521588	0.929979	0.4455	0.4226	0.4247	SHe	14_50726972	MILD
8:19351836:G:T	cg17588954		0.0143635	0.181333	0.0193326	0.000137308	0.00284434	0.79959	0.198	0.1887	0.1398	MHe	8_19351477	MILD
6:158984273:T:G	cg11065271	SYTL3	-0.0204733	0.0615495	-0.0199264	0.000114343	-0.00832961	0.249922	0.4505	0.4177	0.371	SHe	6_158979764	MILD
6:158984614:T:A	cg11065271	SYTL3	-0.0204733	0.0615495	-0.0199264	0.000114343	-0.00832961	0.249922	0.4505	0.4177	0.371	SHe	6_158979764	MILD
18:2644305:TG:T	cg07878065		0.0194633	2.55804e-06	0.00755417	0.0265918	0.0210571	0.0170751	0.08416	0.06935	0.08065	SHo	18_2641871	SHARED
8:19563900:G:A	cg17588954		0.00887394	0.383852	-0.0212058	1.76332e-06	-0.0150818	0.074404	0.2525	0.2613	0.2473	MHe	8_19561313	MILD
6:111941784:G:GT	cg01520105	TRAF3IP2;TRAF3IP2;TRAF3IP2;TRAF3IP2;TRAF3IP2	0.00220285	0.699374	0.0110867	3.86029e-05	-0.00664409	0.339974	0.3069	0.3129	0.2634	MHe	6_111938325	MILD
6:111942062:T:C	cg01520105	TRAF3IP2;TRAF3IP2;TRAF3IP2;TRAF3IP2;TRAF3IP2	0.00220285	0.699374	0.0110867	3.86029e-05	-0.00664409	0.339974	0.3069	0.3129	0.2634	MHe	6_111938325	MILD
11:64114809:C:T	cg12284518	VEGFB;VEGFB	-0.0154957	0.0257242	-0.0137567	8.4665e-05	-0.00304577	0.697244	0.3515	0.3113	0.2903	MHe	11_64114062	POSITIVE
8:19550523:C:T	cg17588954		0.00887394	0.383852	-0.0210885	2.01817e-06	-0.0150818	0.074404	0.2525	0.2597	0.2473	MHe	8_19534862	MILD
10:72623310:T:C	cg07200711	SGPL1	0.00149266	0.759404	0.0113978	9.64621e-05	0.00826689	0.196698	0.2277	0.2339	0.1935	SHe	10_72584352	MILD
10:72634072:C:T	cg07200711	SGPL1	0.00149266	0.759404	0.0113978	9.64621e-05	0.00826689	0.196698	0.2277	0.2339	0.1935	SHe	10_72624969	MILD
10:6749221:CATCT:C	cg07091793		-0.0110203	0.326229	-0.0247627	6.47897e-06	0.00963529	0.391105	0.4208	0.4258	0.3978	SHe	10_6748542	MILD
12:133458453:CAA:C	cg23606722	ANKLE2;ANKLE2	-0.0177862	0.0929885	-0.0187121	0.000126043	-0.0127966	0.357073	0.1881	0.1435	0.1129	MHe	12_133422880	MILD
9:123713997:G:A	cg15551881	TRAF1	0.0108928	0.558829	0.0464233	0.000107458	0.0323985	0.0438338	0.1089	0.07903	0.08065	SHe	9_123649931	MILD,NEGATIVE
9:123719014:C:A	cg15551881	TRAF1	0.0108928	0.558829	0.0464233	0.000107458	0.0323985	0.0438338	0.1089	0.07903	0.08065	SHe	9_123716840	MILD,NEGATIVE
9:123731408:G:A	cg15551881	TRAF1	0.0102167	0.580922	0.044306	0.00015976	0.0323985	0.0438338	0.1188	0.08387	0.08065	SHe	9_123716840	MILD,NEGATIVE
6:3760288:T:C	cg05411199	C6orf145	-0.00602784	0.161066	-0.0100942	0.000195462	-0.00508133	0.292621	0.4158	0.3903	0.3763	SHe	6_3757277	MILD
6:111914248:T:C	cg01520105	TRAF3IP2;TRAF3IP2;TRAF3IP2;TRAF3IP2;TRAF3IP2	0.00193514	0.749683	0.00987099	0.000261121	0.00351453	0.644207	0.2426	0.3065	0.2473	MHe	6_111909208	MILD
9:123681275:C:T	cg15551881	TRAF1	0.0120972	0.509025	0.0474722	8.27155e-05	0.0252273	0.12529	0.1139	0.07742	0.07527	SHe	9_123649931	MILD
2:175400398:A:T	cg12685166	WIPF1;WIPF1	0.0110042	0.252925	0.0190632	5.4469e-05	0.0107822	0.216545	0.3911	0.3839	0.3817	SHe	2_175400398	MILD
12:124649616:C:T	cg13487667	CCDC92	-0.0166236	0.0139346	-0.0124141	0.000145631	0.00839464	0.321235	0.2327	0.2419	0.2043	MHe	12_124648469	POSITIVE
12:124655422:T:C	cg13487667	CCDC92	-0.0166236	0.0139346	-0.0124141	0.000145631	0.00839464	0.321235	0.2327	0.2419	0.2043	MHe	12_124654971	POSITIVE
8:129073977:T:C	cg26180383	MIR1207;PVT1	0.00711774	0.216644	-0.0123005	2.60649e-05	-0.0110563	0.184156	0.2426	0.2645	0.2043	SHe	8_129072161	MILD
2:191296216:A:G	cg15283622	INPP1;INPP1	-0.00605018	0.353211	-0.012421	0.000206648	-0.0141993	0.0780381	0.4208	0.421	0.4516	MHe	2_191294180	MILD
12:124292928:T:G	cg13487667	CCDC92	-0.0175099	0.14121	-0.020936	3.75536e-05	-0.00589333	0.676256	0.06931	0.07903	0.06452	MHe	12_124279909	MILD
6:111933220:A:G	cg01520105	TRAF3IP2;TRAF3IP2;TRAF3IP2;TRAF3IP2;TRAF3IP2	-0.00308859	0.604698	0.0111686	5.38745e-05	-0.00242612	0.745991	0.2525	0.2855	0.1989	MHe	6_111933215	MILD
11:46165698:T:C	cg05148610	PHF21A;PHF21A	-0.00971045	0.127723	0.0118939	0.000119113	-0.000656513	0.930917	0.4059	0.4984	0.4839	SHe	11_46163108	MILD
11:46165850:A:T	cg05148610	PHF21A;PHF21A	-0.00971045	0.127723	0.0118939	0.000119113	-0.000656513	0.930917	0.4059	0.4984	0.4839	SHe	11_46163108	MILD
10:72631204:A:G	cg07200711	SGPL1	0.00149266	0.759404	0.0112569	0.00011574	0.00826689	0.196698	0.2277	0.2355	0.1935	SHe	10_72624969	MILD
6:158981890:T:C	cg11065271	SYTL3	-0.0202558	0.055958	-0.0205717	5.90085e-05	-0.00596436	0.413309	0.4653	0.4258	0.3763	SHe	6_158979764	MILD
10:6454918:A:ATTT	cg07091793		0.00648248	0.596979	-0.0223865	3.03213e-05	-0.0293811	0.00307691	0.4455	0.4952	0.4892	SHe	10_6454264	MILD,NEGATIVE
8:19364044:T:C	cg17588954		0.0122745	0.253855	0.0202318	8.02962e-05	0.00529121	0.633404	0.2079	0.1855	0.1452	MHe	8_19351477	MILD
3:187102021:A:C	cg07170983		-0.00670207	0.239731	-0.0160888	1.12888e-06	0.00534247	0.38189	0.3317	0.3129	0.2957	SHe	3_187097581	MILD
3:187102030:G:A	cg07170983		-0.00670207	0.239731	-0.0160888	1.12888e-06	0.00534247	0.38189	0.3317	0.3129	0.2957	SHe	3_187097581	MILD
3:187110731:G:A	cg07170983		-0.00670207	0.239731	-0.0160888	1.12888e-06	0.00534247	0.38189	0.3317	0.3129	0.2957	SHe	3_187097581	MILD
12:133446843:C:T	cg23606722	ANKLE2;ANKLE2	-0.0203212	0.0386474	-0.0176705	0.000239208	-0.0026355	0.859595	0.198	0.1452	0.1075	MHe	12_133422880	POSITIVE
3:187117921:C:T	cg07170983		-0.00670207	0.239731	-0.0163543	5.65033e-07	0.00632825	0.299899	0.3317	0.3145	0.2957	SHe	3_187097581	MILD
3:187120754:A:G	cg07170983		-0.00670207	0.239731	-0.0163543	5.65033e-07	0.00632825	0.299899	0.3317	0.3145	0.2957	SHe	3_187120210	MILD
3:187120780:T:C	cg07170983		-0.00670207	0.239731	-0.0163543	5.65033e-07	0.00632825	0.299899	0.3317	0.3145	0.2957	SHe	3_187120210	MILD
3:187122532:T:C	cg07170983		-0.00670207	0.239731	-0.0163543	5.65033e-07	0.00632825	0.299899	0.3317	0.3145	0.2957	SHe	3_187122250	MILD
16:69191499:T:C	cg05392527	SMPD3	-0.00466928	0.214894	-0.00824972	5.98085e-05	-4.77096e-05	0.990628	0.4554	0.4323	0.4785	MHe	16_69188793	MILD
2:191286516:A:C	cg15283622	INPP1;INPP1	-0.00203569	0.77165	-0.0151339	6.15791e-05	-0.0227051	0.0131688	0.2822	0.2581	0.2688	MHe	2_191282429	MILD,NEGATIVE
14:50808498:C:CA	cg01434938	CDKL1;CDKL1	0.00817511	0.245525	0.0124885	0.000178527	0.000975242	0.886581	0.3911	0.3661	0.3172	SHe	14_50807173	MILD
3:187120394:T:C	cg07170983		-0.00644809	0.267919	-0.0163312	5.7535e-07	0.00632825	0.299899	0.3267	0.3129	0.2957	SHe	3_187120210	MILD
14:50753827:G:T	cg01434938	CDKL1;CDKL1	0.00466407	0.539042	0.0140055	6.46038e-05	0.00302073	0.670647	0.2921	0.271	0.2419	SHe	14_50726972	MILD
6:111939282:T:C	cg01520105	TRAF3IP2;TRAF3IP2;TRAF3IP2;TRAF3IP2;TRAF3IP2	-0.00522713	0.435293	0.0120288	3.09323e-05	-0.00430254	0.580589	0.2277	0.2629	0.1882	MHe	6_111938325	MILD
16:88821708:C:G	cg07318627	FAM38A	-0.00208215	0.711186	-0.0108033	0.000207426	-0.0190482	0.000696307	0.4257	0.4419	0.457	MHe	16_88821708	MILD,NEGATIVE
8:19553094:G:C	cg17588954		0.00887394	0.383852	-0.0223185	6.96351e-07	-0.0153966	0.0854846	0.2525	0.2548	0.2258	MHe	8_19534862	MILD
1:1485444:GC:G	cg20219069	ATAD3C	-0.00433811	0.184378	-0.00872173	5.84942e-05	-0.00189765	0.692202	0.1535	0.1806	0.1935	SHe	1_1485347	MILD
1:1485448:C:A	cg20219069	ATAD3C	-0.00433811	0.184378	-0.00872173	5.84942e-05	-0.00189765	0.692202	0.1535	0.1806	0.1935	SHe	1_1485347	MILD
2:191295544:G:C	cg15283622	INPP1;INPP1	-0.00605018	0.353211	-0.0123666	0.000236821	-0.0144345	0.0770734	0.4208	0.4194	0.4462	MHe	2_191294180	MILD
16:88840151:C:G	cg07318627	FAM38A	0.00706486	0.261933	0.0100973	0.000232232	0.00551764	0.365842	0.3515	0.3903	0.3978	MHe	16_88835914	MILD
3:187105047:G:A	cg07170983		-0.00717698	0.202951	-0.0160598	1.5743e-06	0.00534247	0.38189	0.3218	0.3097	0.2957	SHe	3_187097581	MILD
3:187106984:G:C	cg07170983		-0.00717698	0.202951	-0.0160598	1.5743e-06	0.00534247	0.38189	0.3218	0.3097	0.2957	SHe	3_187097581	MILD
3:187111033:A:C	cg07170983		-0.00717698	0.202951	-0.0160598	1.5743e-06	0.00534247	0.38189	0.3218	0.3097	0.2957	SHe	3_187097581	MILD
3:187196213:C:A	cg07170983		-0.00136785	0.822991	-0.0178602	5.89638e-07	0.00189862	0.760737	0.2376	0.2194	0.2419	SHe	3_187187093	MILD
6:7986847:G:A	cg23164076		-0.00622148	0.224034	-0.005237	0.100869	-0.0193088	4.17686e-05	0.2129	0.2387	0.3065	SHe	6_7986654	NEGATIVE
1:1479333:A:G	cg20219069	ATAD3C	-0.00413351	0.183319	-0.00872173	5.84942e-05	-0.00189765	0.692202	0.1584	0.1806	0.1935	SHe	1_1472540	MILD
1:1481175:C:A	cg20219069	ATAD3C	-0.00413351	0.183319	-0.00872173	5.84942e-05	-0.00189765	0.692202	0.1584	0.1806	0.1935	SHe	1_1472540	MILD
6:7988189:T:C	cg23164076		-0.00674862	0.188317	-0.00516687	0.108796	-0.0198202	3.75333e-05	0.2079	0.2274	0.3011	SHe	6_7986654	NEGATIVE
8:129077282:A:G	cg26180383	MIR1207;PVT1	0.00410987	0.382783	0.0115666	3.45444e-05	0.00794248	0.219728	0.401	0.3629	0.4301	SHe	8_129077282	MILD
3:187123079:T:C	cg07170983		-0.00658559	0.240228	-0.0163543	5.65033e-07	0.00632825	0.299899	0.3366	0.3145	0.2957	SHe	3_187122250	MILD
14:50760030:C:T	cg01434938	CDKL1;CDKL1	0.00466407	0.539042	0.0138808	7.48439e-05	0.00302073	0.670647	0.2921	0.2694	0.2419	SHe	14_50726972	MILD
4:77155742:C:G	cg06978288	STBD1	0.00477228	0.653338	0.0219623	3.19908e-05	0.0314936	0.0391402	0.08911	0.08871	0.06452	MHe	4_77155703	MILD,NEGATIVE
6:158969177:A:G	cg11065271	SYTL3	0.0118754	0.263766	0.0226401	9.37392e-06	0.0105809	0.19622	0.3069	0.3532	0.3763	SHe	6_159070607	MILD
5:14103412:G:A	cg20824844	TRIO	0.00608383	0.708425	-0.0257449	8.45482e-06	-0.0211959	0.098215	0.2178	0.2855	0.2419	SHe	5_14103412	MILD
15:74817239:CA:C	cg19285358	EDC3;EDC3;EDC3	-0.000962817	0.929118	0.0166858	1.34184e-05	0.0193719	0.161476	0.1287	0.1581	0.1237	MHe	15_74752353	MILD
8:19351731:A:G	cg17588954		0.0143635	0.181333	0.0190314	0.000186127	0.00284434	0.79959	0.198	0.1855	0.1398	MHe	8_19351477	MILD
8:19352133:C:T	cg17588954		0.0143635	0.181333	0.0190314	0.000186127	0.00284434	0.79959	0.198	0.1855	0.1398	MHe	8_19351477	MILD
8:19354437:C:T	cg17588954		0.0143635	0.181333	0.0190314	0.000186127	0.00284434	0.79959	0.198	0.1855	0.1398	MHe	8_19351477	MILD
5:14484074:C:T	cg20824844	TRIO	-0.0149664	0.59621	-0.0389802	0.000122784	-0.0334803	0.167331	0.05941	0.07258	0.06452	SHe	5_14480279	MILD
8:129070781:A:C	cg26180383	MIR1207;PVT1	0.00776249	0.188315	-0.0118736	5.65617e-05	-0.0116271	0.146979	0.2426	0.2597	0.2097	SHe	8_129061048	MILD
13:114795094:T:C	cg08610076	RASA3	0.00560341	0.221589	0.00865326	0.000221391	0.00807377	0.278594	0.401	0.4032	0.3925	MHe	13_114795073	MILD
8:129050119:A:G	cg26180383	MIR1207;PVT1	-0.00670358	0.207368	-0.0105895	6.82777e-05	0.00578998	0.369728	0.4307	0.4887	0.4677	SHe	8_129049022	MILD
4:77056292:G:T	cg06978288	STBD1	0.00706059	0.562933	0.0192421	0.000145875	0.031954	0.0439026	0.07921	0.09677	0.05914	MHe	4_77030147	MILD,NEGATIVE
6:7991925:G:A	cg23164076		-0.00674862	0.188317	-0.00486197	0.12767	-0.0193088	4.17686e-05	0.2079	0.2306	0.3065	SHe	6_7991267	NEGATIVE
12:26969928:C:T	cg03766264	STK38L	0.0303697	0.0975197	0.0318444	0.000126136	0.0147546	0.459634	0.1139	0.1484	0.129	MHe	12_26969769	MILD
12:124395353:A:C	cg13487667	CCDC92	-0.0135734	0.0696239	-0.0123386	0.000247099	-0.00872338	0.31151	0.2574	0.2435	0.2419	MHe	12_124434373	MILD
18:2646759:GTTT:G	cg07878065		-0.00088984	0.855861	0.0145093	1.04688e-06	0.017851	0.0779323	0.05446	0.08548	0.05914	SHo	18_2641871	MILD
6:158979503:T:C	cg11065271	SYTL3	-0.0198379	0.0643464	-0.0204491	6.92612e-05	-0.00596436	0.413309	0.4604	0.4274	0.3763	SHe	6_158979503	MILD
6:158979504:T:C	cg11065271	SYTL3	-0.0198379	0.0643464	-0.0204491	6.92612e-05	-0.00596436	0.413309	0.4604	0.4274	0.3763	SHe	6_158979503	MILD
6:158979951:C:G	cg11065271	SYTL3	-0.0198379	0.0643464	-0.0204491	6.92612e-05	-0.00596436	0.413309	0.4604	0.4274	0.3763	SHe	6_158979764	MILD
8:19351477:C:G	cg17588954		0.013281	0.216797	0.0193605	0.00013927	0.00284434	0.79959	0.203	0.1855	0.1398	MHe	8_19351477	MILD
8:142177234:A:G	cg18630091	DENND3	0.00365669	0.579359	0.0143057	9.44468e-05	0.0105438	0.205541	0.2673	0.2403	0.2419	MHe	8_142145456	MILD
1:1486937:A:AG	cg20219069	ATAD3C	-0.00454422	0.156546	-0.0084988	8.81511e-05	-0.00189765	0.692202	0.1584	0.1823	0.1935	SHe	1_1485347	MILD
1:1486939:A:T	cg20219069	ATAD3C	-0.00454422	0.156546	-0.0084988	8.81511e-05	-0.00189765	0.692202	0.1584	0.1823	0.1935	SHe	1_1485347	MILD
4:77155728:C:G	cg06978288	STBD1	0.00360682	0.737888	0.0219623	3.19908e-05	0.0292148	0.0659366	0.08416	0.08871	0.05914	MHe	4_77155703	MILD
3:187118321:C:A	cg07170983		-0.00670207	0.239731	-0.0161091	9.06443e-07	0.00632825	0.299899	0.3317	0.3097	0.2957	SHe	3_187097581	MILD
3:187120972:C:T	cg07170983		-0.00670207	0.239731	-0.0161091	9.06443e-07	0.00632825	0.299899	0.3317	0.3097	0.2957	SHe	3_187120210	MILD
3:187166031:G:A	cg07170983		-0.00964301	0.164964	-0.020861	2.2937e-06	0.00936979	0.269781	0.1832	0.1452	0.129	SHe	3_187103774	MILD
11:63930467:T:C	cg12284518	VEGFB;VEGFB	0.00181906	0.815476	0.0147566	7.15288e-06	0.00817589	0.248406	0.3911	0.479	0.4624	MHe	11_63930466	MILD
2:207742258:CA:C	cg12449916		0.0188133	0.100771	0.018034	0.000233334	-0.00725285	0.660793	0.1139	0.1903	0.1774	MHe	2_207741900	MILD
6:111949274:T:C	cg01520105	TRAF3IP2;TRAF3IP2;TRAF3IP2;TRAF3IP2;TRAF3IP2	-0.00469267	0.505218	0.0106941	0.000151361	-0.00052144	0.945931	0.203	0.2419	0.2097	MHe	6_111942781	MILD
20:46305112:C:T	cg27007807	SULF2;SULF2;SULF2	-0.00787098	0.315085	0.0176419	1.32987e-06	0.00266511	0.77572	0.3218	0.35	0.3333	MHe	20_46300805	MILD
7:30713116:G:A	cg27605489	CRHR2;CRHR2;CRHR2;CRHR2;CRHR2	0.000413291	0.9847	0.0215581	7.70557e-05	0.00376451	0.782576	0.02475	0.06613	0.04301	SHe	7_30711509	MILD
5:14083816:T:C	cg20824844	TRIO	-0.000660674	0.96932	-0.0280546	1.4545e-05	-0.0357536	0.0180825	0.1733	0.1984	0.1613	SHe	5_14078871	MILD,NEGATIVE
5:14084367:T:A	cg20824844	TRIO	-0.000660674	0.96932	-0.0280546	1.4545e-05	-0.0357536	0.0180825	0.1733	0.1984	0.1613	SHe	5_14078871	MILD,NEGATIVE
5:14085012:A:G	cg20824844	TRIO	-0.000660674	0.96932	-0.0280546	1.4545e-05	-0.0357536	0.0180825	0.1733	0.1984	0.1613	SHe	5_14078871	MILD,NEGATIVE
5:14085514:G:A	cg20824844	TRIO	-0.000660674	0.96932	-0.0280546	1.4545e-05	-0.0357536	0.0180825	0.1733	0.1984	0.1613	SHe	5_14078871	MILD,NEGATIVE
5:14088834:G:A	cg20824844	TRIO	-0.000660674	0.96932	-0.0280546	1.4545e-05	-0.0357536	0.0180825	0.1733	0.1984	0.1613	SHe	5_14078871	MILD,NEGATIVE
2:172800247:C:CAT	cg08739755	HAT1;HAT1	-0.034793	0.0548284	-0.0457343	3.97264e-05	0.0140546	0.710767	0.06931	0.05806	0.03763	MHe	2_172815385	MILD
15:102016729:C:CA	cg10161996		-0.00260111	0.468822	-0.0119659	6.1944e-05	-0.0130427	0.0528635	0.4703	0.4452	0.4677	SHo	15_101667972	MILD
13:114848503:G:C	cg08610076	RASA3	-0.00924606	0.0446416	-0.00965769	0.000119777	0.00137212	0.855894	0.3218	0.3597	0.3602	MHe	13_114843806	POSITIVE
1:1478153:T:C	cg20219069	ATAD3C	-0.00414446	0.171318	-0.00836702	0.000109511	-0.00251052	0.589111	0.1683	0.1839	0.1882	SHe	1_1472540	MILD
1:1478880:T:G	cg20219069	ATAD3C	-0.00414446	0.171318	-0.00836702	0.000109511	-0.00251052	0.589111	0.1683	0.1839	0.1882	SHe	1_1472540	MILD
15:74982744:C:CT	cg19285358	EDC3;EDC3;EDC3	-0.00238791	0.82645	0.0166664	1.18207e-05	0.0206404	0.10998	0.1287	0.1532	0.129	MHe	15_74946665	MILD
8:129051940:G:A	cg26180383	MIR1207;PVT1	0.00786626	0.195484	-0.013089	1.20603e-05	-0.0106283	0.171503	0.2426	0.2694	0.2097	SHe	8_129061048	MILD
8:19561997:T:C	cg17588954		-0.00201444	0.844289	0.0210881	6.57534e-07	0.0129626	0.107783	0.2624	0.3145	0.3763	MHe	8_19561313	MILD
8:129063091:C:T	cg26180383	MIR1207;PVT1	0.00678623	0.250888	-0.0127455	2.39258e-05	-0.0144561	0.085004	0.2376	0.2371	0.1882	SHe	8_129060064	MILD
8:19368697:C:A	cg17588954		0.0118369	0.282204	0.0200042	5.74391e-05	0.000245852	0.982176	0.2327	0.1968	0.1505	MHe	8_19351477	MILD
5:14485862:A:G	cg20824844	TRIO	-0.0149664	0.59621	-0.0377647	0.000170466	-0.0334803	0.167331	0.05941	0.07419	0.06452	SHe	5_14480279	MILD
8:17995696:T:G	cg23540819	ASAH1;ASAH1;ASAH1	-0.00785056	0.42165	-0.0239451	8.18298e-05	-0.0197489	0.0859422	0.1436	0.09194	0.1344	MHe	8_17991955	MILD
6:158980997:G:C	cg11065271	SYTL3	-0.0187594	0.0788532	-0.0203356	7.22853e-05	-0.00596436	0.413309	0.4554	0.4258	0.3763	SHe	6_158979764	MILD
6:158981446:C:T	cg11065271	SYTL3	-0.0187594	0.0788532	-0.0203356	7.22853e-05	-0.00596436	0.413309	0.4554	0.4258	0.3763	SHe	6_158979764	MILD
6:111949288:C:G	cg01520105	TRAF3IP2;TRAF3IP2;TRAF3IP2;TRAF3IP2;TRAF3IP2	-0.00469267	0.505218	0.0105389	0.00018942	-0.00052144	0.945931	0.203	0.2435	0.2097	MHe	6_111942781	MILD
5:14512258:C:A	cg20824844	TRIO	-0.0185127	0.508502	-0.0374342	0.000235753	-0.0389884	0.0954552	0.06436	0.07258	0.06989	SHe	5_14512000	MILD
13:114783929:T:C	cg08610076	RASA3	0.00252015	0.571385	0.00868302	0.000225803	0.000920897	0.904541	0.4406	0.3952	0.3763	MHe	13_114774448	MILD
21:34322551:G:A	cg20368835	IFNGR2	-0.00196355	0.608015	-0.00618565	0.00460742	-0.0212903	1.8865e-05	0.07426	0.07581	0.03226	SHe	21_34319784	MILD,NEGATIVE
21:34323524:C:T	cg20368835	IFNGR2	-0.00196355	0.608015	-0.00618565	0.00460742	-0.0212903	1.8865e-05	0.07426	0.07581	0.03226	SHe	21_34319784	MILD,NEGATIVE
6:111944848:G:GC	cg01520105	TRAF3IP2;TRAF3IP2;TRAF3IP2;TRAF3IP2;TRAF3IP2	-0.00555172	0.321872	0.0116456	2.18681e-05	-0.000275544	0.968494	0.2871	0.3355	0.2419	MHe	6_111942781	MILD
10:102844194:CA:C	cg24760467	LZTS2	0.00441245	0.50747	-0.0188871	1.4765e-05	0.0130126	0.444267	0.3069	0.2419	0.3118	SHo	10_102835254	MILD
10:102846108:C:G	cg24760467	LZTS2	0.00441245	0.50747	-0.0188871	1.4765e-05	0.0130126	0.444267	0.3069	0.2419	0.3118	SHo	10_102835254	MILD
11:571316:T:A	cg17114584	IRF7;IRF7;IRF7	0.0458424	0.0163212	0.0340962	0.000218967	0.0244871	0.165843	0.3713	0.3871	0.3548	SHo	11_565129	POSITIVE
11:572840:G:C	cg17114584	IRF7;IRF7;IRF7	0.0458424	0.0163212	0.0340962	0.000218967	0.0244871	0.165843	0.3713	0.3871	0.3548	SHo	11_565129	POSITIVE
11:573554:A:G	cg17114584	IRF7;IRF7;IRF7	0.0458424	0.0163212	0.0340962	0.000218967	0.0244871	0.165843	0.3713	0.3871	0.3548	SHo	11_565129	POSITIVE
8:19358173:G:T	cg17588954		0.0126717	0.236975	0.0188803	0.000175329	0.00284434	0.79959	0.203	0.1887	0.1398	MHe	8_19351477	MILD
16:69157845:A:AC	cg05392527	SMPD3	0.00599539	0.119595	0.00749442	0.000207083	-0.00190823	0.646783	0.4851	0.4968	0.414	MHe	16_68394825	MILD
1:1478173:C:G	cg20219069	ATAD3C	-0.00414446	0.171318	-0.00822451	0.000142748	-0.00251052	0.589111	0.1683	0.1855	0.1882	SHe	1_1472540	MILD
1:1478180:T:C	cg20219069	ATAD3C	-0.00414446	0.171318	-0.00822451	0.000142748	-0.00251052	0.589111	0.1683	0.1855	0.1882	SHe	1_1472540	MILD
22:31665272:C:T	cg00193210	SFI1;SFI1;SFI1;SFI1;SFI1;SFI1;SFI1;SFI1;SFI1;SFI1	0.0269531	0.0403269	0.0195879	0.000192645	-0.00442852	0.732968	0.2178	0.2306	0.2312	MHe	22_31985572	POSITIVE
10:126195267:C:G	cg08738516	FAM53B	0.00320622	0.61052	0.0139095	0.000232363	0.00325253	0.601053	0.4851	0.4468	0.4516	SHe	10_126195267	MILD
3:187084797:T:C	cg07170983		0.01148	0.0372822	-0.0118301	5.6175e-05	-0.00227273	0.684347	0.4158	0.4871	0.457	SHe	3_187084509	POSITIVE,OPPOSITE
5:14188684:A:C	cg20824844	TRIO	-0.0280159	0.0456172	-0.0216851	0.000145976	-0.0132317	0.279041	0.3366	0.321	0.3226	SHe	5_14173358	POSITIVE
5:14190169:C:CT	cg20824844	TRIO	-0.0280159	0.0456172	-0.0216851	0.000145976	-0.0132317	0.279041	0.3366	0.321	0.3226	SHe	5_14173358	POSITIVE
3:48423950:G:GT	cg01870865	TREX1;TREX1	0.00100851	0.826029	-0.00928412	0.000164063	-0.00311557	0.790169	0.4703	0.4548	0.371	SHo	3_48422235	MILD
5:14078871:G:A	cg20824844	TRIO	-0.000660674	0.96932	-0.0280546	1.4545e-05	-0.0337206	0.0271262	0.1733	0.1984	0.1559	SHe	5_14078871	MILD,NEGATIVE
5:14079270:T:C	cg20824844	TRIO	-0.000660674	0.96932	-0.0280546	1.4545e-05	-0.0337206	0.0271262	0.1733	0.1984	0.1559	SHe	5_14078871	MILD,NEGATIVE
5:14079601:G:A	cg20824844	TRIO	-0.000660674	0.96932	-0.0280546	1.4545e-05	-0.0337206	0.0271262	0.1733	0.1984	0.1559	SHe	5_14078871	MILD,NEGATIVE
5:14080909:C:A	cg20824844	TRIO	-0.000660674	0.96932	-0.0280546	1.4545e-05	-0.0337206	0.0271262	0.1733	0.1984	0.1559	SHe	5_14078871	MILD,NEGATIVE
5:14082711:A:G	cg20824844	TRIO	-0.000660674	0.96932	-0.0280546	1.4545e-05	-0.0337206	0.0271262	0.1733	0.1984	0.1559	SHe	5_14078871	MILD,NEGATIVE
2:8471702:T:C	cg26955963	LINC00299	-0.00999936	0.235129	-0.0171548	4.94341e-05	-0.0143928	0.133704	0.4059	0.429	0.4032	SHe	2_8461625	MILD
8:19354274:T:G	cg17588954		0.013281	0.216797	0.0189305	0.000196817	0.00284434	0.79959	0.203	0.1871	0.1398	MHe	8_19351477	MILD
2:8471995:C:G	cg26955963	LINC00299	-0.00999936	0.235129	-0.0170176	5.47321e-05	-0.0143928	0.133704	0.4059	0.4274	0.4032	SHe	2_8461625	MILD
2:8470469:C:T	cg26955963	LINC00299	-0.0109726	0.177005	-0.0171163	5.65844e-05	-0.0110045	0.244808	0.3812	0.4226	0.4086	SHe	2_8461625	MILD
20:46381565:G:T	cg27007807	SULF2;SULF2;SULF2	0.00506941	0.492078	-0.0151425	2.25449e-05	-0.0129736	0.171957	0.3812	0.4	0.4839	MHe	20_46381448	MILD
8:38349723:C:G	cg17339440	RAB11FIP1;RAB11FIP1	0.00735871	0.438497	0.0161771	0.000209636	0.00676884	0.359503	0.3614	0.4355	0.371	SHe	8_38345421	MILD
6:159029342:G:C	cg11065271	SYTL3	0.00932183	0.376129	0.0184056	0.000222918	0.0218016	0.000816479	0.396	0.4177	0.4892	SHe	6_159011724	MILD,NEGATIVE
6:159029953:C:A	cg11065271	SYTL3	0.00932183	0.376129	0.0184056	0.000222918	0.0218016	0.000816479	0.396	0.4177	0.4892	SHe	6_159011724	MILD,NEGATIVE
12:124288212:C:T	cg13487667	CCDC92	-0.0175099	0.14121	-0.0194499	8.70621e-05	-0.00589333	0.676256	0.06931	0.08065	0.06452	MHe	12_124279909	MILD
12:124289144:T:A	cg13487667	CCDC92	-0.0175099	0.14121	-0.0194499	8.70621e-05	-0.00589333	0.676256	0.06931	0.08065	0.06452	MHe	12_124279909	MILD
1:1492875:CAT:C	cg20219069	ATAD3C	-0.0043899	0.18006	-0.00825661	0.000134156	-0.00214604	0.640799	0.1584	0.1855	0.2043	SHe	1_1384988	MILD
9:126083523:C:T	cg20544966		-0.00431155	0.511479	0.0108934	0.000247815	0.0160735	0.00165984	0.1881	0.2161	0.2634	SHe	9_126086920	MILD,NEGATIVE
1:1477244:T:C	cg20219069	ATAD3C	-0.00414446	0.171318	-0.00808634	0.000152869	-0.00251052	0.589111	0.1683	0.1871	0.1882	SHe	1_1472540	MILD
12:113467519:ATTT:A	cg06217905	OAS2;OAS2	0.00176599	0.230418	0.00269564	0.000203416	0.00255732	0.164176	0.297	0.4	0.3925	SHe	12_113461613	MILD
3:187120358:T:C	cg07170983		-0.00644809	0.267919	-0.0160391	1.48303e-06	0.00632825	0.299899	0.3267	0.3081	0.2957	SHe	3_187120210	MILD
3:187120359:A:G	cg07170983		-0.00644809	0.267919	-0.0160391	1.48303e-06	0.00632825	0.299899	0.3267	0.3081	0.2957	SHe	3_187120210	MILD
5:14080446:C:T	cg20824844	TRIO	-0.000660674	0.96932	-0.0282747	1.56315e-05	-0.0337206	0.0271262	0.1733	0.1968	0.1559	SHe	5_14078871	MILD,NEGATIVE
17:33381467:C:G	cg16662477	RFFL	0.0445013	0.254844	0.0404265	6.24306e-05	0.0173314	0.221796	0.02475	0.06613	0.07527	SHe	17_33379667	MILD
14:89989651:C:T	cg07808881	FOXN3	0.00775903	0.273815	0.0172876	2.07745e-05	0.0073869	0.335088	0.3812	0.3661	0.4462	SHe	14_89989123	MILD
14:89989695:C:T	cg07808881	FOXN3	0.00775903	0.273815	0.0172876	2.07745e-05	0.0073869	0.335088	0.3812	0.3661	0.4462	SHe	14_89989123	MILD
14:89990071:G:A	cg07808881	FOXN3	0.00775903	0.273815	0.0172876	2.07745e-05	0.0073869	0.335088	0.3812	0.3661	0.4462	SHe	14_89989123	MILD
14:89990115:GT:G	cg07808881	FOXN3	0.00775903	0.273815	0.0172876	2.07745e-05	0.0073869	0.335088	0.3812	0.3661	0.4462	SHe	14_89989123	MILD
14:89990444:C:T	cg07808881	FOXN3	0.00775903	0.273815	0.0172876	2.07745e-05	0.0073869	0.335088	0.3812	0.3661	0.4462	SHe	14_89989123	MILD
14:89990461:G:A	cg07808881	FOXN3	0.00775903	0.273815	0.0172876	2.07745e-05	0.0073869	0.335088	0.3812	0.3661	0.4462	SHe	14_89989123	MILD
14:89990640:A:C	cg07808881	FOXN3	0.00775903	0.273815	0.0172876	2.07745e-05	0.0073869	0.335088	0.3812	0.3661	0.4462	SHe	14_89989123	MILD
14:89990644:G:C	cg07808881	FOXN3	0.00775903	0.273815	0.0172876	2.07745e-05	0.0073869	0.335088	0.3812	0.3661	0.4462	SHe	14_89989123	MILD
14:89990693:T:C	cg07808881	FOXN3	0.00775903	0.273815	0.0172876	2.07745e-05	0.0073869	0.335088	0.3812	0.3661	0.4462	SHe	14_89989123	MILD
14:89990760:C:T	cg07808881	FOXN3	0.00775903	0.273815	0.0172876	2.07745e-05	0.0073869	0.335088	0.3812	0.3661	0.4462	SHe	14_89989123	MILD
14:89990848:G:GA	cg07808881	FOXN3	0.00775903	0.273815	0.0172876	2.07745e-05	0.0073869	0.335088	0.3812	0.3661	0.4462	SHe	14_89989123	MILD
14:89990940:G:A	cg07808881	FOXN3	0.00775903	0.273815	0.0172876	2.07745e-05	0.0073869	0.335088	0.3812	0.3661	0.4462	SHe	14_89989123	MILD
14:89991288:A:G	cg07808881	FOXN3	0.00775903	0.273815	0.0172876	2.07745e-05	0.0073869	0.335088	0.3812	0.3661	0.4462	SHe	14_89989123	MILD
14:89991551:C:A	cg07808881	FOXN3	0.00775903	0.273815	0.0172876	2.07745e-05	0.0073869	0.335088	0.3812	0.3661	0.4462	SHe	14_89989123	MILD
14:89991556:A:G	cg07808881	FOXN3	0.00775903	0.273815	0.0172876	2.07745e-05	0.0073869	0.335088	0.3812	0.3661	0.4462	SHe	14_89989123	MILD
14:89991736:A:G	cg07808881	FOXN3	0.00775903	0.273815	0.0172876	2.07745e-05	0.0073869	0.335088	0.3812	0.3661	0.4462	SHe	14_89989123	MILD
14:89992247:A:C	cg07808881	FOXN3	0.00775903	0.273815	0.0172876	2.07745e-05	0.0073869	0.335088	0.3812	0.3661	0.4462	SHe	14_89989123	MILD
14:89992265:G:A	cg07808881	FOXN3	0.00775903	0.273815	0.0172876	2.07745e-05	0.0073869	0.335088	0.3812	0.3661	0.4462	SHe	14_89989123	MILD
14:89992464:T:TA	cg07808881	FOXN3	0.00775903	0.273815	0.0172876	2.07745e-05	0.0073869	0.335088	0.3812	0.3661	0.4462	SHe	14_89989123	MILD
14:89992537:G:C	cg07808881	FOXN3	0.00775903	0.273815	0.0172876	2.07745e-05	0.0073869	0.335088	0.3812	0.3661	0.4462	SHe	14_89989123	MILD
14:89992960:C:T	cg07808881	FOXN3	0.00775903	0.273815	0.0172876	2.07745e-05	0.0073869	0.335088	0.3812	0.3661	0.4462	SHe	14_89989123	MILD
14:89993374:A:G	cg07808881	FOXN3	0.00775903	0.273815	0.0172876	2.07745e-05	0.0073869	0.335088	0.3812	0.3661	0.4462	SHe	14_89989123	MILD
14:89993764:T:C	cg07808881	FOXN3	0.00775903	0.273815	0.0172876	2.07745e-05	0.0073869	0.335088	0.3812	0.3661	0.4462	SHe	14_89989123	MILD
14:89993950:T:C	cg07808881	FOXN3	0.00775903	0.273815	0.0172876	2.07745e-05	0.0073869	0.335088	0.3812	0.3661	0.4462	SHe	14_89989123	MILD
14:89994142:T:A	cg07808881	FOXN3	0.00775903	0.273815	0.0172876	2.07745e-05	0.0073869	0.335088	0.3812	0.3661	0.4462	SHe	14_89989123	MILD
14:89994682:A:G	cg07808881	FOXN3	0.00775903	0.273815	0.0172876	2.07745e-05	0.0073869	0.335088	0.3812	0.3661	0.4462	SHe	14_89989123	MILD
5:14104890:T:C	cg20824844	TRIO	-0.00183898	0.903115	-0.0215807	4.3232e-05	-0.0213312	0.0714031	0.302	0.3629	0.3172	SHe	5_14103412	MILD
8:19389682:T:TA	cg17588954		0.0103027	0.388562	0.0211604	4.76476e-05	0.00044301	0.967379	0.203	0.1903	0.1613	MHe	8_19383467	MILD
5:14104646:A:AT	cg20824844	TRIO	0.0107256	0.515571	-0.0251935	4.18619e-06	-0.0185812	0.148957	0.2475	0.3226	0.2742	SHe	5_14103412	MILD
12:124319101:T:C	cg13487667	CCDC92	-0.0175099	0.14121	-0.0191358	0.00019102	-0.014213	0.327937	0.06931	0.07742	0.05914	MHe	12_124317874	MILD
5:14181281:T:TA	cg20824844	TRIO	-0.0210685	0.150986	-0.0252576	1.10049e-05	-0.00605516	0.627491	0.3267	0.2968	0.3118	SHe	5_14173358	MILD
16:69341781:A:G	cg05392527	SMPD3	-0.00627712	0.130054	-0.00796315	0.000134744	-0.000159215	0.971585	0.3317	0.3242	0.3817	MHe	16_69331519	MILD
4:77174960:T:TTA	cg06978288	STBD1	0.00146489	0.85659	0.0134352	0.000104899	0.0176951	0.0782641	0.2327	0.2194	0.1989	MHe	4_77174095	MILD
10:72611185:C:CTA	cg07200711	SGPL1	0.00145369	0.765507	0.0106379	0.000237439	0.00722816	0.241378	0.2327	0.2339	0.1989	SHe	10_72584352	MILD
10:72615941:T:G	cg07200711	SGPL1	0.00145369	0.765507	0.0106379	0.000237439	0.00722816	0.241378	0.2327	0.2339	0.1989	SHe	10_72584352	MILD
16:69209332:TACAC:T	cg05392527	SMPD3	-0.00310756	0.412908	-0.008269	5.90704e-05	-0.000416362	0.919797	0.4356	0.4242	0.5	MHe	16_69209332	MILD
10:102838011:C:CA	cg24760467	LZTS2	0.0034095	0.607416	-0.0185986	2.13722e-05	0.0130126	0.444267	0.297	0.2403	0.3118	SHo	10_102835254	MILD
5:14078031:A:T	cg20824844	TRIO	-0.00770165	0.670311	-0.0270558	5.13776e-05	-0.0336926	0.0312673	0.1584	0.1774	0.1398	SHe	5_14078031	MILD,NEGATIVE
3:187130294:A:G	cg07170983		-0.000564797	0.922603	-0.0135772	7.49782e-06	0.00618153	0.277045	0.4307	0.421	0.4409	SHe	3_187128956	MILD
6:111938346:T:C	cg01520105	TRAF3IP2;TRAF3IP2;TRAF3IP2;TRAF3IP2;TRAF3IP2	-0.00503202	0.436038	0.0114235	6.73624e-05	-0.00512571	0.494753	0.2376	0.2758	0.1935	MHe	6_111938325	MILD
2:8470268:G:C	cg26955963	LINC00299	-0.00999936	0.235129	-0.0173324	4.25608e-05	-0.0110045	0.244808	0.4059	0.4258	0.4086	SHe	2_8461625	MILD
6:159032670:C:A	cg11065271	SYTL3	-0.0159117	0.114197	-0.0194056	6.04236e-05	-0.00765545	0.338291	0.4554	0.4226	0.3226	SHe	6_159011724	MILD
12:133021393:C:T	cg15402627		0.00717126	0.489718	0.0113398	4.18305e-07	-0.000295723	0.963424	0.1287	0.08387	0.06452	MHo	12_133020972	MILD
12:133021657:C:T	cg15402627		0.00717126	0.489718	0.0113398	4.18305e-07	-0.000295723	0.963424	0.1287	0.08387	0.06452	MHo	12_133020972	MILD
13:43913404:G:A	cg25000308	EPSTI1;EPSTI1	0.00315289	0.402925	0.00853433	5.61458e-05	0.00528533	0.239256	0.05941	0.06129	0.05376	SHe	13_43891881	MILD
16:69143577:A:G	cg05392527	SMPD3	-0.00312852	0.416037	-0.0081341	7.4704e-05	-4.77096e-05	0.990628	0.4455	0.4306	0.4785	MHe	16_69140688	MILD
13:100755786:G:A	cg24388175	PCCA;PCCA;PCCA	0.0150998	0.335468	0.0308029	0.000239489	0.0339822	0.0932424	0.08416	0.1194	0.1022	SHe	13_100743392	MILD
10:102848905:G:C	cg24760467	LZTS2	0.00441245	0.50747	-0.0183209	2.84648e-05	0.0130126	0.444267	0.3069	0.2403	0.3118	SHo	10_102835254	MILD
10:102851177:C:G	cg24760467	LZTS2	0.00441245	0.50747	-0.0183209	2.84648e-05	0.0130126	0.444267	0.3069	0.2403	0.3118	SHo	10_102835254	MILD
10:6458306:C:T	cg07091793		0.00649795	0.643171	0.0248171	0.000256832	0.0300353	0.010782	0.2129	0.2032	0.2043	SHe	10_6458306	MILD,NEGATIVE
10:6458311:CT:C	cg07091793		0.00649795	0.643171	0.0248171	0.000256832	0.0300353	0.010782	0.2129	0.2032	0.2043	SHe	10_6458306	MILD,NEGATIVE
6:159043675:T:C	cg11065271	SYTL3	-0.0166732	0.103612	-0.0189964	8.30657e-05	-0.00765545	0.338291	0.4505	0.421	0.3226	SHe	6_159011724	MILD
17:41904697:C:T	cg08674847	PTGES3L-AARSD1;PTGES3L-AARSD1;PTGES3L;PTGES3L;PTGES3L	-0.00779507	0.0358408	-0.00636213	0.000157529	-0.000463705	0.916631	0.3317	0.2694	0.2957	SHe	17_41124249	POSITIVE
11:64132378:AT:A	cg12284518	VEGFB;VEGFB	-0.014785	0.0269381	-0.0128183	0.000119767	0.00581618	0.432898	0.4406	0.4	0.3602	MHe	11_64005787	POSITIVE
6:159026008:T:C	cg11065271	SYTL3	-0.0166113	0.10367	-0.0189853	9.82216e-05	-0.00843626	0.292933	0.4604	0.4242	0.328	SHe	6_159011724	MILD
6:159037281:G:A	cg11065271	SYTL3	-0.0159117	0.114197	-0.0187705	9.93145e-05	-0.00830567	0.290282	0.4554	0.4258	0.3333	SHe	6_159011724	MILD
6:159037308:CTCTT:C	cg11065271	SYTL3	-0.0159117	0.114197	-0.0187705	9.93145e-05	-0.00830567	0.290282	0.4554	0.4258	0.3333	SHe	6_159011724	MILD
12:124387574:G:A	cg13487667	CCDC92	-0.00598887	0.379136	-0.013086	6.43458e-05	-0.0109333	0.203901	0.2921	0.2661	0.2581	MHe	12_124387574	MILD
8:19550609:G:T	cg17588954		0.00905291	0.361169	-0.0215715	1.67404e-06	-0.0153966	0.0854846	0.2574	0.2597	0.2258	MHe	8_19534862	MILD
5:14111048:G:A	cg20824844	TRIO	0.0169634	0.303779	-0.0254909	4.01362e-06	-0.0239504	0.0774048	0.2327	0.3113	0.2634	SHe	5_14107381	MILD
12:54592103:G:A	cg04401764	ZNF385A;ZNF385A;ZNF385A;ZNF385A;ZNF385A;ZNF385A;LOC102724050;LOC102724050	0.0328196	8.02025e-06	0.00414979	0.263283	0.00914744	0.217669	0.3663	0.2855	0.328	MHe	12_54591704	SEVERE
12:54592187:T:C	cg04401764	ZNF385A;ZNF385A;ZNF385A;ZNF385A;ZNF385A;ZNF385A;LOC102724050;LOC102724050	0.0328196	8.02025e-06	0.00414979	0.263283	0.00914744	0.217669	0.3663	0.2855	0.328	MHe	12_54591704	SEVERE
12:133304604:C:T	cg15402627		0.060199	1.78679e-07	-0.000274992	0.892037	0.00944164	0.0584479	0.08416	0.1129	0.1022	MHo	12_133021489	SEVERE
14:89993387:A:G	cg07808881	FOXN3	-0.000589155	0.92625	-0.0169564	1.45729e-05	-0.0127828	0.120326	0.4505	0.4403	0.371	SHe	14_89989123	MILD
17:39089548:A:G	cg09046415	WIPF2	-0.00192506	0.691944	0.00909209	0.000154401	0.000261236	0.950482	0.04455	0.09677	0.04839	SHe	17_39085145	MILD
10:72534368:C:T	cg11228898	PALD1	-0.0028043	0.710549	-0.0106308	0.0046174	-0.0354304	1.47069e-05	0.3218	0.3	0.2527	MHe	10_72301873	MILD,NEGATIVE
11:63915537:G:A	cg12284518	VEGFB;VEGFB	0.00350677	0.651573	-0.0129521	9.55333e-05	0.0116393	0.114671	0.4257	0.4984	0.4731	MHe	11_63912736	MILD
10:6456059:G:A	cg07091793		0.00927235	0.438011	-0.0221685	3.8037e-05	-0.0281137	0.00736087	0.4752	0.4645	0.457	SHe	10_6455787	MILD,NEGATIVE
10:6457505:A:G	cg07091793		0.00927235	0.438011	-0.0221685	3.8037e-05	-0.0281137	0.00736087	0.4752	0.4645	0.457	SHe	10_6455787	MILD,NEGATIVE
6:159063604:A:AG	cg11065271	SYTL3	-0.013247	0.193384	-0.0201212	4.19125e-05	-0.00765545	0.338291	0.4455	0.4113	0.3226	SHe	6_159011724	MILD
2:191297773:C:T	cg15283622	INPP1;INPP1	-0.00300693	0.640322	-0.012421	0.000206648	-0.0141993	0.0780381	0.4257	0.421	0.4516	MHe	2_191294180	MILD
14:89977628:T:C	cg07808881	FOXN3	0.00264062	0.669526	0.0142766	0.000251506	0.0117376	0.135788	0.4703	0.4145	0.4892	SHe	14_89977614	MILD
16:69300962:C:T	cg05392527	SMPD3	-0.0054547	0.180767	-0.00775054	0.000194323	-0.00140962	0.743913	0.3663	0.3452	0.4086	MHe	16_69283072	MILD
17:33288103:G:A	cg16662477	RFFL	0.0200506	0.525967	0.0383401	7.86415e-05	0.0173314	0.221796	0.0396	0.07258	0.07527	SHe	17_33286288	MILD
17:33294408:G:A	cg16662477	RFFL	0.0200506	0.525967	0.0383401	7.86415e-05	0.0173314	0.221796	0.0396	0.07258	0.07527	SHe	17_33289046	MILD
15:75001230:C:G	cg19285358	EDC3;EDC3;EDC3	-0.00238791	0.82645	0.015982	2.8608e-05	0.020327	0.141571	0.1287	0.1516	0.1237	MHe	15_74999255	MILD
15:75003051:T:C	cg19285358	EDC3;EDC3;EDC3	-0.00238791	0.82645	0.015982	2.8608e-05	0.020327	0.141571	0.1287	0.1516	0.1237	MHe	15_74999255	MILD
15:75003508:G:T	cg19285358	EDC3;EDC3;EDC3	-0.00238791	0.82645	0.015982	2.8608e-05	0.020327	0.141571	0.1287	0.1516	0.1237	MHe	15_74999255	MILD
17:33279125:C:T	cg16662477	RFFL	0.0200506	0.525967	0.0387687	7.3464e-05	0.0173314	0.221796	0.0396	0.07097	0.07527	SHe	17_33251958	MILD
17:33285996:A:G	cg16662477	RFFL	0.0200506	0.525967	0.0387687	7.3464e-05	0.0173314	0.221796	0.0396	0.07097	0.07527	SHe	17_33401430	MILD
2:191225687:C:T	cg15283622	INPP1;INPP1	0.0166278	0.0571912	0.0148761	0.000188227	0.00913158	0.346079	0.1881	0.2371	0.1989	MHe	2_191211613	MILD
2:191226932:T:C	cg15283622	INPP1;INPP1	0.0166278	0.0571912	0.0148761	0.000188227	0.00913158	0.346079	0.1881	0.2371	0.1989	MHe	2_191211613	MILD
2:191227073:A:G	cg15283622	INPP1;INPP1	0.0166278	0.0571912	0.0148761	0.000188227	0.00913158	0.346079	0.1881	0.2371	0.1989	MHe	2_191211613	MILD
15:74807216:A:G	cg19285358	EDC3;EDC3;EDC3	-0.000962817	0.929118	0.0157567	4.56329e-05	0.0193719	0.161476	0.1287	0.1532	0.1237	MHe	15_74752353	MILD
15:74809960:G:T	cg19285358	EDC3;EDC3;EDC3	-0.000962817	0.929118	0.0157567	4.56329e-05	0.0193719	0.161476	0.1287	0.1532	0.1237	MHe	15_74752353	MILD
15:74812559:C:CAG	cg19285358	EDC3;EDC3;EDC3	-0.000962817	0.929118	0.0157567	4.56329e-05	0.0193719	0.161476	0.1287	0.1532	0.1237	MHe	15_74752353	MILD
15:74818132:A:G	cg19285358	EDC3;EDC3;EDC3	-0.000962817	0.929118	0.0157567	4.56329e-05	0.0193719	0.161476	0.1287	0.1532	0.1237	MHe	15_74752353	MILD
15:74829222:G:C	cg19285358	EDC3;EDC3;EDC3	-0.000962817	0.929118	0.0157567	4.56329e-05	0.0193719	0.161476	0.1287	0.1532	0.1237	MHe	15_74752353	MILD
15:74851416:G:A	cg19285358	EDC3;EDC3;EDC3	-0.000962817	0.929118	0.0157567	4.56329e-05	0.0193719	0.161476	0.1287	0.1532	0.1237	MHe	15_74752353	MILD
15:74853678:A:G	cg19285358	EDC3;EDC3;EDC3	-0.000962817	0.929118	0.0157567	4.56329e-05	0.0193719	0.161476	0.1287	0.1532	0.1237	MHe	15_74752353	MILD
15:74854450:A:G	cg19285358	EDC3;EDC3;EDC3	-0.000962817	0.929118	0.0157567	4.56329e-05	0.0193719	0.161476	0.1287	0.1532	0.1237	MHe	15_74752353	MILD
12:124385962:T:C	cg13487667	CCDC92	-0.00699217	0.295563	-0.0130351	6.76626e-05	-0.00814798	0.344992	0.3069	0.2726	0.2634	MHe	12_124383950	MILD
12:124386231:A:G	cg13487667	CCDC92	-0.00699217	0.295563	-0.0130351	6.76626e-05	-0.00814798	0.344992	0.3069	0.2726	0.2634	MHe	12_124383950	MILD
12:124387166:A:G	cg13487667	CCDC92	-0.00699217	0.295563	-0.0130351	6.76626e-05	-0.00814798	0.344992	0.3069	0.2726	0.2634	MHe	12_124383950	MILD
12:26861505:G:A	cg03766264	STK38L	0.0140085	0.389747	0.0228974	0.000247638	0.022619	0.16077	0.2376	0.271	0.2312	MHe	12_26860614	MILD
16:88841884:C:T	cg07318627	FAM38A	0.00440434	0.475998	0.0102185	0.000243181	0.00589788	0.329811	0.3416	0.379	0.3925	MHe	16_88835914	MILD
11:63959356:A:G	cg12284518	VEGFB;VEGFB	0.00242122	0.803555	0.0156834	2.23221e-05	0.00791294	0.370663	0.1535	0.2371	0.2097	MHe	11_63952006	MILD
11:63951999:A:C	cg12284518	VEGFB;VEGFB	0.00493837	0.52022	0.0126302	0.000138	0.0112595	0.112862	0.4208	0.5	0.4892	MHe	11_63948299	MILD
11:63964605:C:T	cg12284518	VEGFB;VEGFB	0.00493837	0.52022	0.0126302	0.000138	0.0112595	0.112862	0.4208	0.5	0.4892	MHe	11_63952006	MILD
11:63908660:G:A	cg12284518	VEGFB;VEGFB	0.00350677	0.651573	0.0128089	0.000109273	0.0116393	0.114671	0.4257	0.5	0.4731	MHe	11_63905819	MILD
2:191237953:T:C	cg15283622	INPP1;INPP1	0.0166278	0.0571912	0.0150449	0.000181552	0.00800425	0.407721	0.1881	0.2371	0.2043	MHe	2_191237483	MILD
14:89964267:G:GT	cg07808881	FOXN3	-0.000872949	0.901248	0.0224712	2.85789e-07	0.0087452	0.2842	0.3366	0.3145	0.3817	SHe	14_89955840	MILD
6:8186702:C:A	cg23164076		-0.0201777	1.83769e-06	-0.00571003	0.0603389	-0.00347927	0.552282	0.3069	0.3145	0.2581	SHe	6_8182536	SEVERE
12:124386673:C:T	cg13487667	CCDC92	-0.00598887	0.379136	-0.0131257	6.11625e-05	-0.00814798	0.344992	0.2921	0.2645	0.2634	MHe	12_124383950	MILD
12:133020997:G:A	cg15402627		0.00717126	0.489718	0.010744	8.85555e-07	-0.000295723	0.963424	0.1287	0.08548	0.06452	MHo	12_133020972	MILD
12:133021219:C:T	cg15402627		0.00717126	0.489718	0.010744	8.85555e-07	-0.000295723	0.963424	0.1287	0.08548	0.06452	MHo	12_133020972	MILD
12:133021825:C:G	cg15402627		0.00717126	0.489718	0.010744	8.85555e-07	-0.000295723	0.963424	0.1287	0.08548	0.06452	MHo	12_133020972	MILD
12:133022035:C:T	cg15402627		0.00717126	0.489718	0.010744	8.85555e-07	-0.000295723	0.963424	0.1287	0.08548	0.06452	MHo	12_133020972	MILD
12:133022486:G:C	cg15402627		0.00717126	0.489718	0.010744	8.85555e-07	-0.000295723	0.963424	0.1287	0.08548	0.06452	MHo	12_133020972	MILD
12:133022868:C:A	cg15402627		0.00717126	0.489718	0.010744	8.85555e-07	-0.000295723	0.963424	0.1287	0.08548	0.06452	MHo	12_133020972	MILD
15:74999255:CA:C	cg19285358	EDC3;EDC3;EDC3	0.000719491	0.947897	0.0157723	3.45368e-05	0.0148386	0.277771	0.1238	0.1532	0.129	MHe	15_74999255	MILD
10:72046798:C:A	cg04432278	PALD1	-0.0018005	0.766668	-0.0111777	0.000232913	-0.0166527	0.1229	0.3762	0.3435	0.3548	MHe	10_72046512	MILD
13:76181141:G:A	cg04576915	LMO7;LMO7	0.00224582	0.588743	0.00541105	0.0235434	0.0182693	6.45217e-06	0.08911	0.1048	0.1075	SHe	13_76156136	MILD,NEGATIVE
13:77110163:G:A	cg04576915	LMO7;LMO7	0.00775847	0.0686598	0.010201	8.50616e-05	-0.00155329	0.771734	0.09901	0.07097	0.08065	SHe	13_77106253	MILD
12:124622352:A:G	cg13487667	CCDC92	-0.00896798	0.172017	-0.0127553	0.000112905	-0.00568858	0.528073	0.2178	0.2565	0.2043	MHe	12_124601753	MILD
15:74954187:G:T	cg19285358	EDC3;EDC3;EDC3	-0.00238791	0.82645	0.0155743	4.21407e-05	0.0206404	0.10998	0.1287	0.1548	0.129	MHe	15_74946665	MILD
15:74970432:A:G	cg19285358	EDC3;EDC3;EDC3	-0.00238791	0.82645	0.0155743	4.21407e-05	0.0206404	0.10998	0.1287	0.1548	0.129	MHe	15_74946665	MILD
11:7617272:T:C	cg04168577	PPFIBP2	-0.00072185	0.578655	-0.00397338	0.000162291	-0.00389412	0.121717	0.2772	0.2855	0.2849	SHo	11_7617272	MILD
6:159041716:G:A	cg11065271	SYTL3	-0.0159117	0.114197	-0.0183721	0.000134667	-0.00830567	0.290282	0.4554	0.4242	0.3333	SHe	6_159011724	MILD
15:79100986:CCTCA:C	cg13641690		-0.00245268	0.567138	-0.010058	0.000196226	-0.00466487	0.451668	0.2574	0.2032	0.2634	SHe	15_79079702	MILD
2:191297568:T:A	cg15283622	INPP1;INPP1	-0.00300693	0.640322	-0.0122683	0.000259412	-0.0141993	0.0780381	0.4257	0.4177	0.4516	MHe	2_191294180	MILD
17:33303609:G:A	cg16662477	RFFL	0.0445013	0.254844	0.0400775	9.42714e-05	0.0173314	0.221796	0.02475	0.0629	0.07527	SHe	17_33297065	MILD
10:126041473:A:AAAAG	cg08738516	FAM53B	0.00907467	0.508609	0.0358295	2.9105e-05	0.00045316	0.971739	0.06436	0.04516	0.06452	SHe	10_126040127	MILD
14:89995263:A:G	cg07808881	FOXN3	-0.00413461	0.511288	-0.0148306	0.000153517	-0.0164352	0.0501389	0.4505	0.4468	0.371	SHe	14_89989123	MILD
12:124385477:G:A	cg13487667	CCDC92	-0.00598887	0.379136	-0.013086	6.43458e-05	-0.00814798	0.344992	0.2921	0.2661	0.2634	MHe	12_124383950	MILD
12:124387176:C:G	cg13487667	CCDC92	-0.00598887	0.379136	-0.013086	6.43458e-05	-0.00814798	0.344992	0.2921	0.2661	0.2634	MHe	12_124383950	MILD
12:124387586:A:G	cg13487667	CCDC92	-0.00598887	0.379136	-0.013086	6.43458e-05	-0.00814798	0.344992	0.2921	0.2661	0.2634	MHe	12_124387574	MILD
22:31550333:TA:T	cg00193210	SFI1;SFI1;SFI1;SFI1;SFI1;SFI1;SFI1;SFI1;SFI1;SFI1	0.00975355	0.306801	0.0201494	4.16114e-06	-0.00310902	0.791797	0.3465	0.3629	0.371	MHe	22_31985572	MILD
3:194521359:C:A	cg07387383		7.16117e-05	0.972715	0.0129237	2.19713e-06	0.00723605	0.166571	0.1584	0.1113	0.07527	SHo	3_194516175	MILD
12:124616006:T:A	cg13487667	CCDC92	-0.0096615	0.142556	-0.0124751	0.000159007	-0.00916022	0.312058	0.2228	0.2597	0.1935	MHe	12_124601753	MILD
6:111942397:C:T	cg01520105	TRAF3IP2;TRAF3IP2;TRAF3IP2;TRAF3IP2;TRAF3IP2	0.00137693	0.821291	0.0104261	0.000189701	-0.00614345	0.377366	0.2822	0.2952	0.2527	MHe	6_111942156	MILD
15:74919593:C:G	cg19285358	EDC3;EDC3;EDC3	-0.00238791	0.82645	0.0157567	4.56329e-05	0.0206404	0.10998	0.1287	0.1532	0.129	MHe	15_74876353	MILD
15:74920532:C:T	cg19285358	EDC3;EDC3;EDC3	-0.00238791	0.82645	0.0157567	4.56329e-05	0.0206404	0.10998	0.1287	0.1532	0.129	MHe	15_74876353	MILD
15:74940270:A:G	cg19285358	EDC3;EDC3;EDC3	-0.00238791	0.82645	0.0157567	4.56329e-05	0.0206404	0.10998	0.1287	0.1532	0.129	MHe	15_74940270	MILD
15:74948063:A:G	cg19285358	EDC3;EDC3;EDC3	-0.00238791	0.82645	0.0157567	4.56329e-05	0.0206404	0.10998	0.1287	0.1532	0.129	MHe	15_74946665	MILD
15:74951357:C:A	cg19285358	EDC3;EDC3;EDC3	-0.00238791	0.82645	0.0157567	4.56329e-05	0.0206404	0.10998	0.1287	0.1532	0.129	MHe	15_74946665	MILD
10:6458390:A:G	cg07091793		0.00927235	0.438011	-0.0214224	7.00698e-05	-0.0278677	0.00709241	0.4752	0.4613	0.4624	SHe	10_6458323	MILD,NEGATIVE
15:74871891:C:T	cg19285358	EDC3;EDC3;EDC3	-0.000962817	0.929118	0.0157567	4.56329e-05	0.0184397	0.176646	0.1287	0.1532	0.129	MHe	15_74864119	MILD
15:74888196:A:G	cg19285358	EDC3;EDC3;EDC3	-0.000962817	0.929118	0.0157567	4.56329e-05	0.0184397	0.176646	0.1287	0.1532	0.129	MHe	15_74876353	MILD
15:74888495:A:C	cg19285358	EDC3;EDC3;EDC3	-0.000962817	0.929118	0.0157567	4.56329e-05	0.0184397	0.176646	0.1287	0.1532	0.129	MHe	15_74876353	MILD
15:74889136:GT:G	cg19285358	EDC3;EDC3;EDC3	-0.000962817	0.929118	0.0157567	4.56329e-05	0.0184397	0.176646	0.1287	0.1532	0.129	MHe	15_74876353	MILD
13:114852930:G:A	cg08610076	RASA3	0.00430499	0.335701	0.0103502	3.06947e-05	-0.0018131	0.817933	0.4257	0.3645	0.3548	MHe	13_114843806	MILD
12:124653749:T:C	cg13487667	CCDC92	-0.0154238	0.0223404	-0.0119324	0.000239996	0.0110343	0.190292	0.2426	0.2468	0.2097	MHe	12_124648469	POSITIVE
6:159013508:CT:C	cg11065271	SYTL3	-0.0166113	0.10367	-0.0180327	0.000205259	-0.00913888	0.22593	0.4604	0.4323	0.3441	SHe	6_159011724	MILD
10:6453487:A:C	cg07091793		0.0116397	0.334494	-0.0217837	5.04892e-05	-0.0267626	0.00983498	0.4653	0.4661	0.4624	SHe	10_6450596	MILD,NEGATIVE
12:12711582:G:A	cg15429134	LOH12CR1	0.0216859	0.0849628	0.0220846	0.000239574	-0.0034212	0.675011	0.2921	0.329	0.3011	SHe	12_12705152	MILD
1:1483010:G:A	cg20219069	ATAD3C	-0.0017002	0.530923	-0.00765914	0.000257679	-0.0032479	0.460508	0.1931	0.2048	0.2419	SHe	1_1481348	MILD
1:1484970:C:G	cg20219069	ATAD3C	-0.0017002	0.530923	-0.00765914	0.000257679	-0.0032479	0.460508	0.1931	0.2048	0.2419	SHe	1_1481348	MILD
10:91757612:G:GATCT	cg21587506	IFIT3;IFIT3;IFIT3;IFIT3	0.00907996	0.151864	0.0171328	0.000171128	0.0045547	0.721818	0.4554	0.4532	0.4785	SHo	10_91092162	MILD
16:69063947:G:C	cg05392527	SMPD3	-0.00599375	0.136867	-0.00766708	0.000163353	0.00154576	0.728213	0.4158	0.4274	0.4301	MHe	16_69055675	MILD
2:207703851:T:A	cg12449916		-0.0068898	0.35132	-0.0170894	1.54169e-05	0.00446473	0.726339	0.4604	0.4968	0.4624	MHe	2_207689161	MILD
10:6457597:C:T	cg07091793		0.00927235	0.438011	-0.0215825	6.53297e-05	-0.0281137	0.00736087	0.4752	0.4661	0.457	SHe	10_6455787	MILD,NEGATIVE
10:6437037:T:C	cg07091793		0.00182825	0.871499	-0.0219337	0.000108853	-0.0217887	0.0281774	0.4257	0.4339	0.4946	SHe	10_6437018	MILD,NEGATIVE
3:187052407:G:A	cg07170983		0.00363449	0.545402	-0.0170605	1.70643e-06	0.00102708	0.865418	0.2475	0.2161	0.2634	SHe	3_187103774	MILD
2:207790337:T:C	cg12449916		0.00866134	0.404209	0.0190286	0.000208131	-0.00649106	0.722625	0.1238	0.1726	0.1667	MHe	2_207784944	MILD
2:207793162:A:G	cg12449916		0.00866134	0.404209	0.0190286	0.000208131	-0.00649106	0.722625	0.1238	0.1726	0.1667	MHe	2_207784944	MILD
20:46537054:T:C	cg27007807	SULF2;SULF2;SULF2	-0.00163042	0.897247	0.0252413	0.000164018	0.0285754	0.0859563	0.09901	0.07903	0.07527	MHe	20_46532979	MILD
8:19546062:G:C	cg17588954		-0.00615259	0.551318	0.0235165	1.73272e-07	0.0131459	0.0956516	0.2228	0.279	0.3548	MHe	8_19534862	MILD
8:19550903:T:C	cg17588954		-0.00615259	0.551318	0.0235165	1.73272e-07	0.0131459	0.0956516	0.2228	0.279	0.3548	MHe	8_19534862	MILD
8:19551178:G:C	cg17588954		-0.00615259	0.551318	0.0235165	1.73272e-07	0.0131459	0.0956516	0.2228	0.279	0.3548	MHe	8_19534862	MILD
8:19552218:T:G	cg17588954		-0.00615259	0.551318	0.0235165	1.73272e-07	0.0131459	0.0956516	0.2228	0.279	0.3548	MHe	8_19534862	MILD
15:74834088:C:T	cg23689615	LOXL1	0.00732905	0.457054	0.023534	9.07168e-05	0.00551006	0.796616	0.06436	0.05645	0.04301	MHe	15_74752353	MILD
12:124611078:G:A	cg13487667	CCDC92	-0.0096615	0.142556	-0.0123444	0.000189218	-0.00821498	0.363168	0.2228	0.2613	0.1989	MHe	12_124601753	MILD
7:43634492:A:T	cg21406720		0.00245297	0.887362	0.0259319	3.56235e-05	0.00134305	0.905499	0.1584	0.1871	0.1613	SHo	7_43634490	MILD
12:133022817:A:C	cg15402627		0.00717126	0.489718	0.0104199	1.73683e-06	-0.000295723	0.963424	0.1287	0.0871	0.06452	MHo	12_133020972	MILD
12:113468254:C:T	cg06217905	OAS2;OAS2	0.00190973	0.201794	0.00269564	0.000203416	0.00181032	0.329271	0.2871	0.4	0.3978	SHe	12_113461613	MILD
15:75000329:G:GA	cg19285358	EDC3;EDC3;EDC3	0.000719491	0.947897	0.0147914	0.000124691	0.020327	0.141571	0.1238	0.1484	0.1237	MHe	15_74999255	MILD
5:14107193:G:GT	cg20824844	TRIO	-0.00183898	0.903115	-0.0208082	8.81614e-05	-0.021028	0.080928	0.302	0.3613	0.3065	SHe	5_14105881	MILD
3:187100207:C:T	cg07170983		-0.00856322	0.128211	-0.0160877	2.85737e-05	0.00230265	0.745942	0.2426	0.2161	0.1828	SHe	3_187097581	MILD
8:19390646:G:A	cg17588954		0.0128044	0.27111	0.0204238	9.46253e-05	-0.000688334	0.943439	0.1832	0.1839	0.1613	MHe	8_19383467	MILD
12:124385058:G:A	cg13487667	CCDC92	-0.00622392	0.353692	-0.012534	0.000129418	-0.00814798	0.344992	0.2871	0.2629	0.2634	MHe	12_124383950	MILD
9:107688892:C:T	cg03361738	ABCA1	-0.0193872	0.16985	-0.0282053	0.000191132	-0.0481116	0.0859541	0.08416	0.1274	0.1237	SHo	9_107688297	MILD
6:111942156:T:C	cg01520105	TRAF3IP2;TRAF3IP2;TRAF3IP2;TRAF3IP2;TRAF3IP2	0.00137693	0.821291	0.0102944	0.000206721	-0.00675178	0.319157	0.2822	0.3	0.2581	MHe	6_111942156	MILD
2:207769694:T:C	cg12449916		0.00866134	0.404209	0.0198402	0.000112457	-0.00712957	0.699027	0.1238	0.171	0.1613	MHe	2_207747657	MILD
2:36834033:G:A	cg05507566	CRIM1	0.0134005	0.24432	-0.0172616	0.000157351	-0.0187117	0.306665	0.4752	0.4806	0.4892	MHe	2_36828694	MILD
13:114852771:T:C	cg08610076	RASA3	0.00430499	0.335701	0.0103502	3.06947e-05	-0.00161004	0.838865	0.4257	0.3645	0.3602	MHe	13_114843806	MILD
13:76197843:G:A	cg04576915	LMO7;LMO7	0.00116301	0.779603	0.00538186	0.0234275	0.0182693	6.45217e-06	0.09406	0.1065	0.1075	SHe	13_76190896	MILD,NEGATIVE
1:243281617:T:C	cg04065352	ZBTB18;ZBTB18;ZBTB18;ZBTB18	0.000218449	0.960933	-0.00946623	6.69444e-05	0.00601005	0.362923	0.4802	0.4484	0.4892	MHe	1_243277476	MILD
8:19544426:C:A	cg17588954		0.00981223	0.324605	-0.0208394	4.31528e-06	-0.0153966	0.0854846	0.2525	0.25	0.2258	MHe	8_19534862	MILD
22:31804738:CAAAAAA:C	cg00193210	SFI1;SFI1;SFI1;SFI1;SFI1;SFI1;SFI1;SFI1;SFI1;SFI1	0.00867935	0.345152	0.0206542	3.09047e-06	-0.00514047	0.658547	0.3218	0.3484	0.3602	MHe	22_31985572	MILD
15:75255458:G:C	cg19285358	EDC3;EDC3;EDC3	0.000317501	0.968783	-0.0135997	2.10532e-05	-0.0177884	0.0835547	0.2772	0.229	0.2634	MHe	15_75247156	MILD
15:75256266:T:C	cg19285358	EDC3;EDC3;EDC3	0.000317501	0.968783	-0.0135997	2.10532e-05	-0.0177884	0.0835547	0.2772	0.229	0.2634	MHe	15_75247156	MILD
15:75257488:G:A	cg19285358	EDC3;EDC3;EDC3	0.000317501	0.968783	-0.0135997	2.10532e-05	-0.0177884	0.0835547	0.2772	0.229	0.2634	MHe	15_75247156	MILD
15:75260561:G:C	cg19285358	EDC3;EDC3;EDC3	0.000317501	0.968783	-0.0135997	2.10532e-05	-0.0177884	0.0835547	0.2772	0.229	0.2634	MHe	15_75247156	MILD
15:75261078:A:G	cg19285358	EDC3;EDC3;EDC3	0.000317501	0.968783	-0.0135997	2.10532e-05	-0.0177884	0.0835547	0.2772	0.229	0.2634	MHe	15_75247156	MILD
15:75263573:C:CG	cg19285358	EDC3;EDC3;EDC3	0.000317501	0.968783	-0.0135997	2.10532e-05	-0.0177884	0.0835547	0.2772	0.229	0.2634	MHe	15_75247156	MILD
15:75263932:T:C	cg19285358	EDC3;EDC3;EDC3	0.000317501	0.968783	-0.0135997	2.10532e-05	-0.0177884	0.0835547	0.2772	0.229	0.2634	MHe	15_75247156	MILD
2:8271553:G:C	cg17423458	LINC00299	0.00863849	0.296477	0.0202915	7.35279e-05	0.014407	0.139593	0.08911	0.06613	0.06452	SHe	2_8266416	MILD
15:77203650:G:A	cg13641690		-0.000734469	0.853641	0.00832224	0.000214993	-0.0007207	0.892258	0.4158	0.4129	0.3548	SHe	15_77200396	MILD
6:29765087:T:C	cg03550223	LINC01015;LINC01015;LINC01015	0.0062661	0.404178	0.0189655	8.21413e-05	0.00275043	0.751316	0.06931	0.05161	0.05914	SHe	6_29764656	MILD
11:63910116:G:A	cg12284518	VEGFB;VEGFB	0.000277735	0.971844	0.0134468	4.58842e-05	0.0090241	0.214733	0.396	0.4758	0.4516	MHe	11_63905819	MILD
12:26228883:G:A	cg13810114		0.00561665	0.365859	0.0121849	5.55749e-05	0.0112838	0.169344	0.3267	0.3419	0.4032	MHe	12_26227528	MILD
12:124252688:C:T	cg13487667	CCDC92	0.0059295	0.538876	-0.0213203	2.68848e-06	-0.0258817	0.103178	0.104	0.1097	0.05914	MHe	12_124249319	MILD
10:6740370:G:GA	cg07091793		0.00777123	0.438657	0.0215425	0.000173124	-0.00746723	0.506274	0.4455	0.4435	0.4301	SHe	10_6738614	MILD
14:89989123:C:T	cg07808881	FOXN3	0.00552186	0.443149	0.0161558	7.86741e-05	0.00675469	0.386296	0.3663	0.3516	0.414	SHe	14_89989123	MILD
2:207786093:A:C	cg12449916		0.00866134	0.404209	0.0197837	0.000121825	-0.00712957	0.699027	0.1238	0.1694	0.1613	MHe	2_207784944	MILD
12:113468173:C:A	cg06217905	OAS2;OAS2	0.00176599	0.230418	0.00269564	0.000203416	0.00181032	0.329271	0.297	0.4	0.3978	SHe	12_113461613	MILD
12:113468809:C:G	cg06217905	OAS2;OAS2	0.00176599	0.230418	0.00269564	0.000203416	0.00181032	0.329271	0.297	0.4	0.3978	SHe	12_113461613	MILD
8:19387816:TACACATACACACAC:TAC	cg17588954		0.0128044	0.27111	0.0204238	9.46253e-05	-0.000242757	0.979925	0.1832	0.1839	0.1667	MHe	8_19383467	MILD
8:19537084:A:G	cg17588954		0.00799568	0.42742	-0.0202549	8.04923e-06	-0.0143642	0.108564	0.2426	0.25	0.2312	MHe	8_19534862	MILD
16:88719877:C:G	cg07318627	FAM38A	0.00704558	0.269401	0.010102	0.000172372	0.00946314	0.081441	0.3564	0.35	0.3656	MHe	16_88719522	MILD
16:69063842:C:G	cg05392527	SMPD3	-0.00599375	0.136867	-0.00752377	0.000223844	0.00154576	0.728213	0.4158	0.429	0.4301	MHe	16_69055675	MILD
8:67566558:A:G	cg01156920		0.00403743	0.708579	-0.0230103	5.69291e-05	-0.0424745	0.0046274	0.1238	0.1081	0.09677	SHe	8_68293431	MILD,NEGATIVE
16:88721012:G:A	cg07318627	FAM38A	0.00697702	0.268325	0.00977391	0.000226389	0.00942424	0.0843362	0.3515	0.3548	0.371	MHe	16_88719522	MILD
19:40355932:A:G	cg08038957	SUPT5H;SUPT5H;SUPT5H;SUPT5H	0.000936611	0.706995	0.004194	1.90808e-05	0.00183845	0.264207	0.1436	0.129	0.1559	MHo	19_40353333	MILD
19:40356422:C:G	cg08038957	SUPT5H;SUPT5H;SUPT5H;SUPT5H	0.000936611	0.706995	0.004194	1.90808e-05	0.00183845	0.264207	0.1436	0.129	0.1559	MHo	19_40353333	MILD
1:243406799:GATTTATTTATTT:GATTTATTT	cg04065352	ZBTB18;ZBTB18;ZBTB18;ZBTB18	0.00308741	0.468388	-0.0104268	8.91036e-06	-0.00658765	0.31842	0.4604	0.429	0.4892	MHe	1_243348854	MILD
12:12703206:CA:C	cg15429134	LOH12CR1	0.0166954	0.198555	0.0231674	0.000248013	-0.00366697	0.668984	0.2871	0.2968	0.2903	SHe	12_12698484	MILD
11:63907301:G:A	cg12284518	VEGFB;VEGFB	0.000148694	0.985007	0.013169	6.20957e-05	0.0090241	0.214733	0.401	0.4839	0.4516	MHe	11_63905819	MILD
10:126042561:G:C	cg08738516	FAM53B	0.0157656	0.229127	0.0355976	4.26171e-05	0.00260213	0.797739	0.06931	0.04355	0.08065	SHe	10_126041605	MILD
13:114905580:G:A	cg08610076	RASA3	-0.00719277	0.218361	-0.0127482	0.000225527	-0.00233852	0.828902	0.1584	0.1371	0.129	MHe	13_114905580	MILD
21:34513073:G:A	cg23056155		-0.00509961	0.168347	-0.00197624	0.295353	-0.0129718	5.14272e-05	0.1089	0.1597	0.1828	SHe	21_34512979	NEGATIVE
8:19385972:A:G	cg17588954		0.0139864	0.228156	0.0204286	7.57183e-05	-0.00448789	0.641596	0.1931	0.1887	0.1667	MHe	8_19383467	MILD
12:124605086:T:C	cg13487667	CCDC92	-0.0096615	0.142556	-0.0124479	0.000144525	-0.00549724	0.544797	0.2228	0.2645	0.1935	MHe	12_124601753	MILD
12:124605175:GAA:G	cg13487667	CCDC92	-0.0096615	0.142556	-0.0124479	0.000144525	-0.00549724	0.544797	0.2228	0.2645	0.1935	MHe	12_124601753	MILD
8:19539732:C:T	cg17588954		0.00810501	0.401769	-0.0202549	8.04923e-06	-0.0143642	0.108564	0.2525	0.25	0.2312	MHe	8_19534862	MILD
22:31626042:CTT:C	cg00193210	SFI1;SFI1;SFI1;SFI1;SFI1;SFI1;SFI1;SFI1;SFI1;SFI1	0.00881487	0.352899	0.0180053	2.22017e-05	-0.00370697	0.763386	0.3663	0.4161	0.4194	MHe	22_31626042	MILD
21:34513281:G:A	cg23056155		-0.00515551	0.224511	-0.000681269	0.747827	-0.0132187	3.91855e-05	0.08911	0.1161	0.1774	SHe	21_34512979	NEGATIVE
1:25037483:CT:C	cg07641746	RUNX3;RUNX3	0.00197164	0.657129	-0.00998075	2.64343e-05	-0.0022568	0.642657	0.4554	0.4371	0.4839	SHe	1_25015638	MILD
13:76141721:C:A	cg04576915	LMO7;LMO7	0.000886764	0.829197	0.00541105	0.0235434	0.0182693	6.45217e-06	0.09406	0.1048	0.1075	SHe	13_76141721	MILD,NEGATIVE
13:76143572:T:C	cg04576915	LMO7;LMO7	0.000886764	0.829197	0.00541105	0.0235434	0.0182693	6.45217e-06	0.09406	0.1048	0.1075	SHe	13_76141721	MILD,NEGATIVE
13:76169777:G:A	cg04576915	LMO7;LMO7	0.00116301	0.779603	0.00520246	0.0287231	0.0182693	6.45217e-06	0.09406	0.1065	0.1075	SHe	13_76156136	MILD,NEGATIVE
13:76176106:G:A	cg04576915	LMO7;LMO7	0.00116301	0.779603	0.00520246	0.0287231	0.0182693	6.45217e-06	0.09406	0.1065	0.1075	SHe	13_76156136	MILD,NEGATIVE
15:102017381:G:T	cg24002003		0.00376516	0.45454	0.0135751	0.00022332	0.0103004	0.156291	0.4703	0.479	0.4785	SHo	15_102017381	MILD
1:111848930:G:C	cg10345494	C1orf162;C1orf162;C1orf162	-0.0115793	0.0295938	-0.00960933	0.000154714	0.00604737	0.169992	0.3366	0.2887	0.3065	MHe	1_111848294	POSITIVE
11:61441790:GTGGA:G	cg09011167		-0.00222403	0.42227	-0.00590131	0.000181139	-0.00178633	0.484245	0.3614	0.3452	0.3495	SHe	11_62423268	MILD
10:6456754:G:GA	cg07091793		0.00589162	0.635168	-0.0200377	0.00018406	-0.0280167	0.00650689	0.4505	0.4823	0.4839	SHe	10_6455787	MILD,NEGATIVE
2:36837834:T:C	cg05507566	CRIM1	0.0149742	0.187835	-0.0169385	0.00023261	-0.0128311	0.494388	0.4703	0.4903	0.5	MHe	2_36837764	MILD
19:40319227:C:T	cg08038957	SUPT5H;SUPT5H;SUPT5H;SUPT5H	0.00245457	0.506275	0.00657536	1.30103e-06	0.00182997	0.434184	0.05446	0.06129	0.07527	MHo	19_40314129	MILD
12:27022940:T:C	cg03766264	STK38L	-0.00536855	0.807588	0.0389927	0.000118993	0.0489261	0.0875092	0.104	0.1	0.06452	MHe	12_27022926	MILD
11:63957475:C:T	cg12284518	VEGFB;VEGFB	0.00181906	0.815476	0.0132668	5.87112e-05	0.00817589	0.248406	0.3911	0.4758	0.4624	MHe	11_63952006	MILD
11:63959259:A:C	cg12284518	VEGFB;VEGFB	0.00181906	0.815476	0.0132668	5.87112e-05	0.00817589	0.248406	0.3911	0.4758	0.4624	MHe	11_63952006	MILD
11:63964657:C:T	cg12284518	VEGFB;VEGFB	0.00181906	0.815476	0.0132668	5.87112e-05	0.00817589	0.248406	0.3911	0.4758	0.4624	MHe	11_63952006	MILD
9:126089095:A:G	cg20544966		-0.00366138	0.534491	0.0127109	2.37732e-05	0.0109897	0.0216425	0.1931	0.2048	0.2957	SHe	9_126084768	MILD,NEGATIVE
10:126040127:G:T	cg08738516	FAM53B	0.00907467	0.508609	0.0350171	6.08222e-05	0.00045316	0.971739	0.06436	0.04355	0.06452	SHe	10_126040127	MILD
12:124606890:G:T	cg13487667	CCDC92	-0.0096615	0.142556	-0.0123065	0.000174189	-0.00549724	0.544797	0.2228	0.2629	0.1935	MHe	12_124601753	MILD
12:124609510:C:T	cg13487667	CCDC92	-0.0096615	0.142556	-0.0123065	0.000174189	-0.00549724	0.544797	0.2228	0.2629	0.1935	MHe	12_124601753	MILD
11:63898806:C:G	cg12284518	VEGFB;VEGFB	0.00350677	0.651573	0.0125346	0.000150167	0.0107262	0.151034	0.4257	0.4984	0.4785	MHe	11_63896265	MILD
12:124606601:C:A	cg13487667	CCDC92	-0.0096615	0.142556	-0.0123932	0.000159712	-0.00549724	0.544797	0.2228	0.2645	0.1935	MHe	12_124601753	MILD
1:32044601:G:T	cg25811375	TINAGL1;TINAGL1	-0.00233667	0.611924	-0.0088992	0.000158572	-0.00681628	0.241893	0.3069	0.3387	0.3226	MHe	1_32041315	MILD
8:19263441:G:A	cg17588954		0.00463281	0.800198	0.0323724	6.17998e-05	0.0154698	0.290435	0.05941	0.06935	0.08602	MHe	8_19263441	MILD
20:46329911:T:A	cg27007807	SULF2;SULF2;SULF2	-0.0064206	0.373322	-0.015409	0.000159123	-0.00478088	0.615225	0.3663	0.2887	0.3548	MHe	20_46329911	MILD
14:89972626:G:C	cg07808881	FOXN3	-0.00206516	0.744659	0.0148575	0.00020443	-0.0115595	0.131827	0.4752	0.4871	0.4355	SHe	14_89972534	MILD
12:12698484:G:A	cg15429134	LOH12CR1	0.0169308	0.181273	0.023351	8.90094e-05	-0.00508779	0.533852	0.2921	0.3226	0.3065	SHe	12_12698484	MILD
12:12700957:C:T	cg15429134	LOH12CR1	0.0169308	0.181273	0.023351	8.90094e-05	-0.00508779	0.533852	0.2921	0.3226	0.3065	SHe	12_12698484	MILD
13:26753363:G:C	cg05694908	USP12	0.0223081	1.11772e-05	0.00367075	0.155549	-0.00487678	0.22515	0.4257	0.4097	0.3602	SHe	13_26753056	SEVERE
1:243282923:TTTAA:T	cg04065352	ZBTB18;ZBTB18;ZBTB18;ZBTB18	0.000218449	0.960933	-0.00920888	0.000108441	0.00523492	0.433264	0.4802	0.4323	0.4946	MHe	1_243277476	MILD
12:132827376:C:T	cg14973204		0.00496728	0.3233	0.0132858	3.14187e-05	0.00427344	0.484033	0.1485	0.1097	0.1398	SHe	12_132815948	MILD
2:207703887:T:C	cg12449916		-0.0068898	0.35132	-0.0162307	3.96288e-05	0.00446473	0.726339	0.4604	0.4952	0.4624	MHe	2_207689161	MILD
11:63893694:C:T	cg12284518	VEGFB;VEGFB	-0.000576136	0.940759	0.0137761	2.42779e-05	0.00806785	0.272483	0.3812	0.4742	0.457	MHe	11_63893694	MILD
1:243443304:G:C	cg04065352	ZBTB18;ZBTB18;ZBTB18;ZBTB18	0.00231985	0.608783	-0.0100022	1.63999e-05	-0.00653806	0.311732	0.4505	0.4097	0.4892	MHe	1_243431654	MILD
2:36832512:A:G	cg05507566	CRIM1	0.0149742	0.187835	-0.0169385	0.00023261	0.0130631	0.471151	0.4703	0.4903	0.4839	MHe	2_36828694	MILD
14:23978024:A:G	cg19916543	LRP10	-0.00277937	0.24363	-0.00575814	9.96801e-05	0.00157925	0.491195	0.2574	0.279	0.2742	SHe	14_23973808	MILD
2:36844806:C:T	cg05507566	CRIM1	-0.0167333	0.137391	-0.0165034	0.00024108	-0.025355	0.143775	0.4752	0.429	0.4355	MHe	2_36757828	MILD
8:19537527:C:T	cg17588954		0.00957374	0.322259	-0.0202549	8.04923e-06	-0.0143642	0.108564	0.2574	0.25	0.2312	MHe	8_19534862	MILD
8:19537787:C:T	cg17588954		0.00957374	0.322259	-0.0202549	8.04923e-06	-0.0143642	0.108564	0.2574	0.25	0.2312	MHe	8_19534862	MILD
2:191168978:TAA:T	cg15283622	INPP1;INPP1	0.0115541	0.170985	0.0137161	0.00019311	0.00846623	0.377783	0.2129	0.2758	0.2204	MHe	2_191066683	MILD
2:36839985:T:C	cg05507566	CRIM1	0.0149742	0.187835	-0.0169426	0.000248114	0.0130631	0.471151	0.4703	0.4919	0.4839	MHe	2_36837764	MILD
2:191153551:A:C	cg15283622	INPP1;INPP1	0.0134205	0.122693	0.0135466	0.000240283	0.00827522	0.404529	0.2079	0.2742	0.2151	MHe	2_191066683	MILD
2:191153556:A:G	cg15283622	INPP1;INPP1	0.0134205	0.122693	0.0135466	0.000240283	0.00827522	0.404529	0.2079	0.2742	0.2151	MHe	2_191066683	MILD
2:191153590:T:C	cg15283622	INPP1;INPP1	0.0134205	0.122693	0.0135466	0.000240283	0.00827522	0.404529	0.2079	0.2742	0.2151	MHe	2_191066683	MILD
8:37392356:C:T	cg17339440	RAB11FIP1;RAB11FIP1	0.0146562	0.347208	-0.0273312	4.19159e-05	-0.0070525	0.485249	0.104	0.1177	0.1237	SHe	8_37743949	MILD
15:74893850:A:C	cg23689615	LOXL1	0.00732905	0.457054	0.0234996	0.000139837	0.00551006	0.796616	0.06436	0.05323	0.04301	MHe	15_74876353	MILD
19:46266830:T:C	cg26523841	CCDC61;CCDC61	0.00302747	0.287163	0.00582279	0.000141893	0.000196788	0.955924	0.09901	0.07419	0.04301	SHo	19_46214684	MILD
16:69263745:CA:C	cg05392527	SMPD3	-0.00413155	0.284442	-0.00741018	0.000227265	0.00110863	0.790683	0.4356	0.4242	0.4946	MHe	16_69258491	MILD
2:207780845:T:C	cg12449916		0.00866134	0.404209	0.0191215	0.000206218	-0.00712957	0.699027	0.1238	0.1694	0.1613	MHe	2_207780845	MILD
12:11899724:CTTTT:C	cg15429134	LOH12CR1	-0.00342693	0.849199	0.0289258	9.8668e-05	0.00306315	0.792571	0.1188	0.1548	0.1183	SHe	12_12619103	MILD
10:6751088:T:C	cg07091793		0.00968643	0.393104	-0.0236792	2.9153e-05	0.0113946	0.287523	0.4901	0.4484	0.4462	SHe	10_6749638	MILD
12:124601753:C:G	cg13487667	CCDC92	-0.00850602	0.201058	-0.0122498	0.00021188	-0.00673092	0.459956	0.2129	0.2597	0.1882	MHe	12_124601753	MILD
11:528575:A:G	cg17114584	IRF7;IRF7;IRF7	0.0467467	0.0305499	0.0396572	0.00015643	0.00719485	0.714275	0.2624	0.2758	0.2527	SHo	11_528575	POSITIVE
10:6475947:C:T	cg07091793		0.0072076	0.556546	-0.0208428	9.59859e-05	-0.0310255	0.00341095	0.4851	0.4597	0.4516	SHe	10_6458323	MILD,NEGATIVE
10:34962931:A:G	cg19215266	CREM;CREM;CREM;CREM;CREM;CREM	0.00868783	0.263131	0.0153262	0.000187647	0.0136323	0.131571	0.3416	0.3806	0.3226	SHe	10_34957681	MILD
8:67518828:G:A	cg01156920		0.00403743	0.708579	-0.0222773	0.000100032	-0.0424745	0.0046274	0.1238	0.1081	0.09677	SHe	8_68293431	MILD,NEGATIVE
2:207725554:G:T	cg12449916		0.00719191	0.432017	0.017472	0.000199276	-0.0112158	0.505826	0.2228	0.2065	0.1989	MHe	2_207725550	MILD
15:74790532:G:A	cg19285358	EDC3;EDC3;EDC3	-0.00738669	0.490921	0.0160979	3.24085e-05	0.0193719	0.161476	0.1238	0.15	0.1237	MHe	15_74752353	MILD
10:6738614:G:A	cg07091793		-0.00357995	0.74203	-0.0213649	0.000122121	0.0125948	0.27775	0.4455	0.4194	0.4194	SHe	10_6738614	MILD
10:6748542:CAA:C	cg07091793		0.00154992	0.889031	0.0239914	1.59583e-05	-0.00537796	0.610073	0.3762	0.4306	0.4032	SHe	10_6748542	MILD
11:46335895:A:G	cg05148610	PHF21A;PHF21A	0.000791769	0.937152	-0.0146508	0.000173871	-0.0125404	0.195721	0.1485	0.1726	0.1613	SHe	11_46333235	MILD
17:33260973:C:T	cg16662477	RFFL	0.0124164	0.709458	0.0379414	8.80289e-05	0.0173314	0.221796	0.03465	0.07258	0.07527	SHe	17_33251958	MILD
17:33264248:C:A	cg16662477	RFFL	0.0124164	0.709458	0.0379414	8.80289e-05	0.0173314	0.221796	0.03465	0.07258	0.07527	SHe	17_33251958	MILD
17:33264890:TTTTTC:T	cg16662477	RFFL	0.0124164	0.709458	0.0379414	8.80289e-05	0.0173314	0.221796	0.03465	0.07258	0.07527	SHe	17_33251958	MILD
17:33266431:A:C	cg16662477	RFFL	0.0124164	0.709458	0.0379414	8.80289e-05	0.0173314	0.221796	0.03465	0.07258	0.07527	SHe	17_33251958	MILD
10:72535243:A:T	cg11228898	PALD1	-0.00365883	0.654384	0.0144907	0.000224034	0.0189609	0.0445385	0.198	0.2258	0.1989	MHe	10_72535065	MILD,NEGATIVE
13:43904968:A:G	cg25000308	EPSTI1;EPSTI1	0.00130417	0.740206	0.00833389	8.33794e-05	0.00620353	0.134045	0.05446	0.06129	0.06452	SHe	13_43891881	MILD
11:63967770:C:G	cg12284518	VEGFB;VEGFB	0.00181906	0.815476	0.0129722	9.1816e-05	0.00817589	0.248406	0.3911	0.4742	0.4624	MHe	11_63952006	MILD
11:63976689:T:A	cg12284518	VEGFB;VEGFB	0.00181906	0.815476	0.0129722	9.1816e-05	0.00817589	0.248406	0.3911	0.4742	0.4624	MHe	11_63972052	MILD
11:63977546:G:A	cg12284518	VEGFB;VEGFB	0.00181906	0.815476	0.0129722	9.1816e-05	0.00817589	0.248406	0.3911	0.4742	0.4624	MHe	11_63972052	MILD
8:19448387:C:G	cg17588954		0.017656	0.191	0.0211009	0.000153842	-0.0086547	0.423919	0.1337	0.1452	0.1344	MHe	8_19565764	MILD
11:46339995:A:C	cg05148610	PHF21A;PHF21A	0.00146432	0.883516	-0.0148885	0.000158617	-0.0138691	0.155462	0.1535	0.1726	0.1559	SHe	11_46339691	MILD
15:102016729:C:CA	cg24002003		-0.000815779	0.879393	-0.0137288	0.000235418	-0.0145947	0.059897	0.4703	0.4452	0.4677	SHo	15_101668143	MILD
8:19540306:C:G	cg17588954		-0.00878204	0.394002	0.0224742	5.42426e-07	0.0128244	0.110569	0.2277	0.2855	0.3495	MHe	8_19534862	MILD
8:19540912:A:C	cg17588954		-0.00878204	0.394002	0.0224742	5.42426e-07	0.0128244	0.110569	0.2277	0.2855	0.3495	MHe	8_19534862	MILD
8:19541004:T:C	cg17588954		-0.00878204	0.394002	0.0224742	5.42426e-07	0.0128244	0.110569	0.2277	0.2855	0.3495	MHe	8_19534862	MILD
15:74910628:A:G	cg19285358	EDC3;EDC3;EDC3	-0.00392277	0.713735	0.0157567	4.56329e-05	0.0170315	0.206359	0.1337	0.1532	0.1344	MHe	15_74876353	MILD
9:126080822:A:G	cg20544966		-0.00646221	0.217082	0.0119236	2.71801e-05	0.0120105	0.0105837	0.2376	0.2516	0.3172	SHe	9_126080302	MILD,NEGATIVE
1:243378918:G:A	cg04065352	ZBTB18;ZBTB18;ZBTB18;ZBTB18	0.00288043	0.498629	-0.00976209	3.04613e-05	0.00610334	0.351446	0.4901	0.4581	0.4731	MHe	1_243348854	MILD
1:243380376:G:C	cg04065352	ZBTB18;ZBTB18;ZBTB18;ZBTB18	0.00288043	0.498629	-0.00976209	3.04613e-05	0.00610334	0.351446	0.4901	0.4581	0.4731	MHe	1_243348854	MILD
1:243389439:GTA:G	cg04065352	ZBTB18;ZBTB18;ZBTB18;ZBTB18	0.00288043	0.498629	-0.00976209	3.04613e-05	0.00610334	0.351446	0.4901	0.4581	0.4731	MHe	1_243348854	MILD
1:243396326:C:T	cg04065352	ZBTB18;ZBTB18;ZBTB18;ZBTB18	0.00270766	0.520383	-0.00979684	2.75057e-05	0.0065058	0.319545	0.4851	0.4565	0.4839	MHe	1_243348854	MILD
1:243402721:G:A	cg04065352	ZBTB18;ZBTB18;ZBTB18;ZBTB18	0.00270766	0.520383	-0.00979684	2.75057e-05	0.0065058	0.319545	0.4851	0.4565	0.4839	MHe	1_243348854	MILD
1:243410210:G:GTAT	cg04065352	ZBTB18;ZBTB18;ZBTB18;ZBTB18	0.00270766	0.520383	-0.00979684	2.75057e-05	0.0065058	0.319545	0.4851	0.4565	0.4839	MHe	1_243348854	MILD
1:243411405:G:C	cg04065352	ZBTB18;ZBTB18;ZBTB18;ZBTB18	0.00270766	0.520383	-0.00979684	2.75057e-05	0.0065058	0.319545	0.4851	0.4565	0.4839	MHe	1_243348854	MILD
1:243414066:C:T	cg04065352	ZBTB18;ZBTB18;ZBTB18;ZBTB18	0.00270766	0.520383	-0.00979684	2.75057e-05	0.0065058	0.319545	0.4851	0.4565	0.4839	MHe	1_243348854	MILD
17:6282979:TACACACAC:T	cg08537418	C1QBP;C1QBP	0.00323903	0.23496	0.00288031	0.000234337	0.0022044	0.201884	0.1337	0.1403	0.1452	MHo	17_5342414	MILD
7:30725670:G:A	cg27605489	CRHR2;CRHR2;CRHR2;CRHR2;CRHR2	0.00217018	0.903028	0.020759	5.16329e-05	-0.00515213	0.632693	0.03465	0.07419	0.05914	SHe	7_30721770	MILD
8:19538535:C:T	cg17588954		-0.00901525	0.382878	0.0224742	5.42426e-07	0.0128244	0.110569	0.2228	0.2855	0.3495	MHe	8_19534862	MILD
13:26753715:A:G	cg05694908	USP12	0.0223081	1.11772e-05	0.00316635	0.218423	-0.00393139	0.320583	0.4257	0.4113	0.3656	SHe	13_26753056	SEVERE
13:26755031:C:A	cg05694908	USP12	0.0223081	1.11772e-05	0.00316635	0.218423	-0.00393139	0.320583	0.4257	0.4113	0.3656	SHe	13_26753056	SEVERE
16:75139383:G:T	cg17606266		0.000530016	0.960068	-0.0258715	1.20601e-06	0.0116994	0.290814	0.1238	0.1484	0.1505	SHe	16_75129189	MILD
11:45918041:A:AG	cg05148610	PHF21A;PHF21A	0.00201781	0.814138	0.01502	2.61496e-05	-0.0012139	0.887146	0.2475	0.2177	0.2204	SHe	11_45915597	MILD
2:207710407:A:G	cg12449916		-0.00551132	0.459315	-0.0167405	1.92551e-05	0.00734098	0.56092	0.4505	0.4903	0.457	MHe	2_207689161	MILD
9:107691225:C:T	cg03361738	ABCA1	-0.0158551	0.290684	-0.0301481	0.000157595	-0.0446549	0.111396	0.09406	0.1065	0.1237	SHo	9_107691188	MILD
3:187088926:G:A	cg07170983		-0.007067	0.27631	-0.0159199	8.20045e-05	0.00669523	0.414062	0.203	0.1629	0.1452	SHe	3_187086400	MILD
10:6742419:A:C	cg07091793		-0.00422967	0.705049	-0.0215153	0.000103223	0.0117801	0.314839	0.4356	0.4177	0.4086	SHe	10_6738614	MILD
22:31761873:T:C	cg00193210	SFI1;SFI1;SFI1;SFI1;SFI1;SFI1;SFI1;SFI1;SFI1;SFI1	0.0067265	0.455239	0.0177335	3.35163e-05	-0.000276781	0.981254	0.3564	0.3839	0.371	MHe	22_31760250	MILD
12:124291534:T:C	cg13487667	CCDC92	-0.00584413	0.424505	-0.0146017	0.000176089	-0.00502966	0.633517	0.1584	0.1613	0.1344	MHe	12_124279909	MILD
15:99126763:A:G	cg05688739	IGF1R;IGF1R	-0.00357299	0.755754	0.0292696	3.3035e-05	-0.00264082	0.886309	0.05941	0.05161	0.05376	MHe	15_99108597	MILD
8:139877962:A:G	cg12444592	KCNK9	0.00485593	0.634769	0.0148708	9.13395e-05	0.0011266	0.882686	0.08416	0.1145	0.1022	SHe	8_139876426	MILD
8:19537883:G:C	cg17588954		-0.00972575	0.344074	0.0224742	5.42426e-07	0.0119168	0.13677	0.2277	0.2855	0.3441	MHe	8_19534862	MILD
2:191131684:C:T	cg15283622	INPP1;INPP1	0.0134205	0.122693	0.0135466	0.000240283	0.00733945	0.444751	0.2079	0.2742	0.2204	MHe	2_191066683	MILD
2:191131691:T:C	cg15283622	INPP1;INPP1	0.0134205	0.122693	0.0135466	0.000240283	0.00733945	0.444751	0.2079	0.2742	0.2204	MHe	2_191066683	MILD
2:191132568:A:AG	cg15283622	INPP1;INPP1	0.0134205	0.122693	0.0135466	0.000240283	0.00733945	0.444751	0.2079	0.2742	0.2204	MHe	2_191066683	MILD
2:191132846:G:A	cg15283622	INPP1;INPP1	0.0134205	0.122693	0.0135466	0.000240283	0.00733945	0.444751	0.2079	0.2742	0.2204	MHe	2_191066683	MILD
2:191133078:C:T	cg15283622	INPP1;INPP1	0.0134205	0.122693	0.0135466	0.000240283	0.00733945	0.444751	0.2079	0.2742	0.2204	MHe	2_191066683	MILD
2:191133515:A:G	cg15283622	INPP1;INPP1	0.0134205	0.122693	0.0135466	0.000240283	0.00733945	0.444751	0.2079	0.2742	0.2204	MHe	2_191066683	MILD
2:191134043:C:T	cg15283622	INPP1;INPP1	0.0134205	0.122693	0.0135466	0.000240283	0.00733945	0.444751	0.2079	0.2742	0.2204	MHe	2_191066683	MILD
2:191136383:A:T	cg15283622	INPP1;INPP1	0.0134205	0.122693	0.0135466	0.000240283	0.00733945	0.444751	0.2079	0.2742	0.2204	MHe	2_191066683	MILD
2:191136731:C:T	cg15283622	INPP1;INPP1	0.0134205	0.122693	0.0135466	0.000240283	0.00733945	0.444751	0.2079	0.2742	0.2204	MHe	2_191066683	MILD
2:191137161:C:T	cg15283622	INPP1;INPP1	0.0134205	0.122693	0.0135466	0.000240283	0.00733945	0.444751	0.2079	0.2742	0.2204	MHe	2_191066683	MILD
2:191137500:C:G	cg15283622	INPP1;INPP1	0.0134205	0.122693	0.0135466	0.000240283	0.00733945	0.444751	0.2079	0.2742	0.2204	MHe	2_191066683	MILD
2:191138018:C:G	cg15283622	INPP1;INPP1	0.0134205	0.122693	0.0135466	0.000240283	0.00733945	0.444751	0.2079	0.2742	0.2204	MHe	2_191066683	MILD
2:191139340:C:T	cg15283622	INPP1;INPP1	0.0134205	0.122693	0.0135466	0.000240283	0.00733945	0.444751	0.2079	0.2742	0.2204	MHe	2_191066683	MILD
2:191139718:T:C	cg15283622	INPP1;INPP1	0.0134205	0.122693	0.0135466	0.000240283	0.00733945	0.444751	0.2079	0.2742	0.2204	MHe	2_191066683	MILD
2:191140287:C:T	cg15283622	INPP1;INPP1	0.0134205	0.122693	0.0135466	0.000240283	0.00733945	0.444751	0.2079	0.2742	0.2204	MHe	2_191066683	MILD
2:191140879:C:T	cg15283622	INPP1;INPP1	0.0134205	0.122693	0.0135466	0.000240283	0.00733945	0.444751	0.2079	0.2742	0.2204	MHe	2_191066683	MILD
2:191145365:GA:G	cg15283622	INPP1;INPP1	0.0134205	0.122693	0.0135466	0.000240283	0.00733945	0.444751	0.2079	0.2742	0.2204	MHe	2_191066683	MILD
2:191146183:C:A	cg15283622	INPP1;INPP1	0.0134205	0.122693	0.0135466	0.000240283	0.00733945	0.444751	0.2079	0.2742	0.2204	MHe	2_191066683	MILD
2:191146557:T:C	cg15283622	INPP1;INPP1	0.0134205	0.122693	0.0135466	0.000240283	0.00733945	0.444751	0.2079	0.2742	0.2204	MHe	2_191066683	MILD
2:191147022:T:C	cg15283622	INPP1;INPP1	0.0134205	0.122693	0.0135466	0.000240283	0.00733945	0.444751	0.2079	0.2742	0.2204	MHe	2_191066683	MILD
2:191147437:A:G	cg15283622	INPP1;INPP1	0.0134205	0.122693	0.0135466	0.000240283	0.00733945	0.444751	0.2079	0.2742	0.2204	MHe	2_191066683	MILD
2:191147631:A:G	cg15283622	INPP1;INPP1	0.0134205	0.122693	0.0135466	0.000240283	0.00733945	0.444751	0.2079	0.2742	0.2204	MHe	2_191066683	MILD
2:191149322:G:A	cg15283622	INPP1;INPP1	0.0134205	0.122693	0.0135466	0.000240283	0.00733945	0.444751	0.2079	0.2742	0.2204	MHe	2_191066683	MILD
2:191150136:T:G	cg15283622	INPP1;INPP1	0.0134205	0.122693	0.0135466	0.000240283	0.00733945	0.444751	0.2079	0.2742	0.2204	MHe	2_191066683	MILD
2:191150343:T:C	cg15283622	INPP1;INPP1	0.0134205	0.122693	0.0135466	0.000240283	0.00733945	0.444751	0.2079	0.2742	0.2204	MHe	2_191066683	MILD
2:191152920:T:C	cg15283622	INPP1;INPP1	0.0134205	0.122693	0.0135466	0.000240283	0.00733945	0.444751	0.2079	0.2742	0.2204	MHe	2_191066683	MILD
2:191154536:C:T	cg15283622	INPP1;INPP1	0.0134205	0.122693	0.0135466	0.000240283	0.00733945	0.444751	0.2079	0.2742	0.2204	MHe	2_191066683	MILD
2:191155688:C:G	cg15283622	INPP1;INPP1	0.0134205	0.122693	0.0135466	0.000240283	0.00733945	0.444751	0.2079	0.2742	0.2204	MHe	2_191066683	MILD
2:191157776:A:G	cg15283622	INPP1;INPP1	0.0134205	0.122693	0.0135466	0.000240283	0.00733945	0.444751	0.2079	0.2742	0.2204	MHe	2_191066683	MILD
2:191158856:A:C	cg15283622	INPP1;INPP1	0.0134205	0.122693	0.0135466	0.000240283	0.00733945	0.444751	0.2079	0.2742	0.2204	MHe	2_191066683	MILD
2:191159232:A:G	cg15283622	INPP1;INPP1	0.0134205	0.122693	0.0135466	0.000240283	0.00733945	0.444751	0.2079	0.2742	0.2204	MHe	2_191066683	MILD
2:191159891:C:T	cg15283622	INPP1;INPP1	0.0134205	0.122693	0.0135466	0.000240283	0.00733945	0.444751	0.2079	0.2742	0.2204	MHe	2_191066683	MILD
2:191160454:T:C	cg15283622	INPP1;INPP1	0.0134205	0.122693	0.0135466	0.000240283	0.00733945	0.444751	0.2079	0.2742	0.2204	MHe	2_191066683	MILD
2:191161063:A:G	cg15283622	INPP1;INPP1	0.0134205	0.122693	0.0135466	0.000240283	0.00733945	0.444751	0.2079	0.2742	0.2204	MHe	2_191066683	MILD
2:191161622:T:C	cg15283622	INPP1;INPP1	0.0134205	0.122693	0.0135466	0.000240283	0.00733945	0.444751	0.2079	0.2742	0.2204	MHe	2_191066683	MILD
2:191161845:C:T	cg15283622	INPP1;INPP1	0.0134205	0.122693	0.0135466	0.000240283	0.00733945	0.444751	0.2079	0.2742	0.2204	MHe	2_191066683	MILD
2:191162082:T:C	cg15283622	INPP1;INPP1	0.0134205	0.122693	0.0135466	0.000240283	0.00733945	0.444751	0.2079	0.2742	0.2204	MHe	2_191066683	MILD
2:191162289:T:G	cg15283622	INPP1;INPP1	0.0134205	0.122693	0.0135466	0.000240283	0.00733945	0.444751	0.2079	0.2742	0.2204	MHe	2_191066683	MILD
2:191162976:C:T	cg15283622	INPP1;INPP1	0.0134205	0.122693	0.0135466	0.000240283	0.00733945	0.444751	0.2079	0.2742	0.2204	MHe	2_191066683	MILD
2:191163280:G:T	cg15283622	INPP1;INPP1	0.0134205	0.122693	0.0135466	0.000240283	0.00733945	0.444751	0.2079	0.2742	0.2204	MHe	2_191066683	MILD
2:191163823:A:G	cg15283622	INPP1;INPP1	0.0134205	0.122693	0.0135466	0.000240283	0.00733945	0.444751	0.2079	0.2742	0.2204	MHe	2_191066683	MILD
2:191164159:A:G	cg15283622	INPP1;INPP1	0.0134205	0.122693	0.0135466	0.000240283	0.00733945	0.444751	0.2079	0.2742	0.2204	MHe	2_191066683	MILD
2:191164228:G:GAT	cg15283622	INPP1;INPP1	0.0134205	0.122693	0.0135466	0.000240283	0.00733945	0.444751	0.2079	0.2742	0.2204	MHe	2_191066683	MILD
2:191165235:T:C	cg15283622	INPP1;INPP1	0.0134205	0.122693	0.0135466	0.000240283	0.00733945	0.444751	0.2079	0.2742	0.2204	MHe	2_191066683	MILD
2:191165665:C:T	cg15283622	INPP1;INPP1	0.0134205	0.122693	0.0135466	0.000240283	0.00733945	0.444751	0.2079	0.2742	0.2204	MHe	2_191066683	MILD
2:191167328:G:A	cg15283622	INPP1;INPP1	0.0134205	0.122693	0.0135466	0.000240283	0.00733945	0.444751	0.2079	0.2742	0.2204	MHe	2_191066683	MILD
2:191167641:A:G	cg15283622	INPP1;INPP1	0.0134205	0.122693	0.0135466	0.000240283	0.00733945	0.444751	0.2079	0.2742	0.2204	MHe	2_191066683	MILD
2:191167678:A:G	cg15283622	INPP1;INPP1	0.0134205	0.122693	0.0135466	0.000240283	0.00733945	0.444751	0.2079	0.2742	0.2204	MHe	2_191066683	MILD
2:191168924:C:T	cg15283622	INPP1;INPP1	0.0134205	0.122693	0.0135466	0.000240283	0.00733945	0.444751	0.2079	0.2742	0.2204	MHe	2_191066683	MILD
2:191169703:TCTAA:T	cg15283622	INPP1;INPP1	0.0134205	0.122693	0.0135466	0.000240283	0.00733945	0.444751	0.2079	0.2742	0.2204	MHe	2_191066683	MILD
2:191169757:A:C	cg15283622	INPP1;INPP1	0.0134205	0.122693	0.0135466	0.000240283	0.00733945	0.444751	0.2079	0.2742	0.2204	MHe	2_191066683	MILD
2:191169948:G:A	cg15283622	INPP1;INPP1	0.0134205	0.122693	0.0135466	0.000240283	0.00733945	0.444751	0.2079	0.2742	0.2204	MHe	2_191066683	MILD
2:191171014:G:C	cg15283622	INPP1;INPP1	0.0134205	0.122693	0.0135466	0.000240283	0.00733945	0.444751	0.2079	0.2742	0.2204	MHe	2_191066683	MILD
2:191171103:T:C	cg15283622	INPP1;INPP1	0.0134205	0.122693	0.0135466	0.000240283	0.00733945	0.444751	0.2079	0.2742	0.2204	MHe	2_191066683	MILD
2:191171436:G:A	cg15283622	INPP1;INPP1	0.0134205	0.122693	0.0135466	0.000240283	0.00733945	0.444751	0.2079	0.2742	0.2204	MHe	2_191066683	MILD
2:191171658:T:G	cg15283622	INPP1;INPP1	0.0134205	0.122693	0.0135466	0.000240283	0.00733945	0.444751	0.2079	0.2742	0.2204	MHe	2_191066683	MILD
2:191172264:T:C	cg15283622	INPP1;INPP1	0.0134205	0.122693	0.0135466	0.000240283	0.00733945	0.444751	0.2079	0.2742	0.2204	MHe	2_191066683	MILD
2:191173600:G:A	cg15283622	INPP1;INPP1	0.0134205	0.122693	0.0135466	0.000240283	0.00733945	0.444751	0.2079	0.2742	0.2204	MHe	2_191066683	MILD
2:191176982:G:T	cg15283622	INPP1;INPP1	0.0134205	0.122693	0.0135466	0.000240283	0.00733945	0.444751	0.2079	0.2742	0.2204	MHe	2_191066683	MILD
2:191182289:A:C	cg15283622	INPP1;INPP1	0.0134205	0.122693	0.0135466	0.000240283	0.00733945	0.444751	0.2079	0.2742	0.2204	MHe	2_191066683	MILD
1:234847814:T:G	cg01819912	TBCE;TBCE	0.00163856	0.281673	0.00267431	0.000244838	-0.00216557	0.141176	0.4554	0.4565	0.4892	SHe	1_234840933	MILD
10:6738930:A:G	cg07091793		-0.00302527	0.780519	-0.0213649	0.000122121	0.0125948	0.27775	0.4505	0.4194	0.4194	SHe	10_6738614	MILD
14:89994982:T:C	cg07808881	FOXN3	-0.00197104	0.752892	-0.0156024	4.60882e-05	-0.0114904	0.178884	0.4455	0.4323	0.3602	SHe	14_89989123	MILD
11:45916436:G:A	cg05148610	PHF21A;PHF21A	0.00169161	0.839697	0.01502	2.61496e-05	-0.0012139	0.887146	0.2525	0.2177	0.2204	SHe	11_45915597	MILD
2:191132359:G:A	cg15283622	INPP1;INPP1	0.0134205	0.122693	0.0135466	0.000240283	0.00847756	0.376361	0.2079	0.2742	0.2258	MHe	2_191066683	MILD
22:31852407:T:C	cg00193210	SFI1;SFI1;SFI1;SFI1;SFI1;SFI1;SFI1;SFI1;SFI1;SFI1	0.00814611	0.414839	0.0167658	8.34387e-05	0.00704383	0.571312	0.2871	0.3435	0.3118	MHe	22_31985572	MILD
10:6475698:A:C	cg07091793		0.0066627	0.58194	-0.0206315	0.000130722	-0.0252393	0.0138331	0.4554	0.4903	0.4677	SHe	10_6458323	MILD,NEGATIVE
1:243376757:T:C	cg04065352	ZBTB18;ZBTB18;ZBTB18;ZBTB18	0.00288043	0.498629	-0.009671	3.79756e-05	0.00610334	0.351446	0.4901	0.4597	0.4731	MHe	1_243348854	MILD
1:243377707:C:G	cg04065352	ZBTB18;ZBTB18;ZBTB18;ZBTB18	0.00288043	0.498629	-0.009671	3.79756e-05	0.00610334	0.351446	0.4901	0.4597	0.4731	MHe	1_243348854	MILD
1:243377892:T:A	cg04065352	ZBTB18;ZBTB18;ZBTB18;ZBTB18	0.00288043	0.498629	-0.009671	3.79756e-05	0.00610334	0.351446	0.4901	0.4597	0.4731	MHe	1_243348854	MILD
1:243421404:A:G	cg04065352	ZBTB18;ZBTB18;ZBTB18;ZBTB18	0.00328486	0.44545	-0.00936834	6.43693e-05	0.0084908	0.192634	0.4752	0.4371	0.4946	MHe	1_243348854	MILD
1:243396119:C:T	cg04065352	ZBTB18;ZBTB18;ZBTB18;ZBTB18	0.00252767	0.577747	-0.0116088	1.1856e-05	-0.00583583	0.39478	0.3465	0.3065	0.3333	MHe	1_243348854	MILD
1:243312463:G:GA	cg04065352	ZBTB18;ZBTB18;ZBTB18;ZBTB18	0.000537055	0.905407	-0.011048	3.77626e-05	-0.00369153	0.58369	0.3515	0.3032	0.3387	MHe	1_243277476	MILD
17:80538465:G:A	cg22083904	FOXK2	0.00728042	0.465726	0.0157284	0.000257893	0.00773349	0.49374	0.203	0.1887	0.2312	MHe	17_80527909	MILD
1:243403293:G:A	cg04065352	ZBTB18;ZBTB18;ZBTB18;ZBTB18	0.00252767	0.577747	-0.0116088	1.1856e-05	-0.00513712	0.452297	0.3465	0.3065	0.328	MHe	1_243348854	MILD
1:243407782:C:T	cg04065352	ZBTB18;ZBTB18;ZBTB18;ZBTB18	0.00252767	0.577747	-0.0116088	1.1856e-05	-0.00513712	0.452297	0.3465	0.3065	0.328	MHe	1_243348854	MILD
1:243408056:T:TA	cg04065352	ZBTB18;ZBTB18;ZBTB18;ZBTB18	0.00252767	0.577747	-0.0116088	1.1856e-05	-0.00513712	0.452297	0.3465	0.3065	0.328	MHe	1_243348854	MILD
1:243409163:C:T	cg04065352	ZBTB18;ZBTB18;ZBTB18;ZBTB18	0.00252767	0.577747	-0.0116088	1.1856e-05	-0.00513712	0.452297	0.3465	0.3065	0.328	MHe	1_243348854	MILD
1:243409926:AAGTT:A	cg04065352	ZBTB18;ZBTB18;ZBTB18;ZBTB18	0.00252767	0.577747	-0.0116088	1.1856e-05	-0.00513712	0.452297	0.3465	0.3065	0.328	MHe	1_243348854	MILD
1:243410208:A:G	cg04065352	ZBTB18;ZBTB18;ZBTB18;ZBTB18	0.00252767	0.577747	-0.0116088	1.1856e-05	-0.00513712	0.452297	0.3465	0.3065	0.328	MHe	1_243348854	MILD
1:243411386:G:C	cg04065352	ZBTB18;ZBTB18;ZBTB18;ZBTB18	0.00252767	0.577747	-0.0116088	1.1856e-05	-0.00513712	0.452297	0.3465	0.3065	0.328	MHe	1_243348854	MILD
1:243414691:A:G	cg04065352	ZBTB18;ZBTB18;ZBTB18;ZBTB18	0.00252767	0.577747	-0.0116088	1.1856e-05	-0.00513712	0.452297	0.3465	0.3065	0.328	MHe	1_243348854	MILD
1:243414712:A:G	cg04065352	ZBTB18;ZBTB18;ZBTB18;ZBTB18	0.00252767	0.577747	-0.0116088	1.1856e-05	-0.00513712	0.452297	0.3465	0.3065	0.328	MHe	1_243348854	MILD
1:243416792:T:C	cg04065352	ZBTB18;ZBTB18;ZBTB18;ZBTB18	0.00252767	0.577747	-0.0116088	1.1856e-05	-0.00513712	0.452297	0.3465	0.3065	0.328	MHe	1_243348854	MILD
15:74752436:T:A	cg19285358	EDC3;EDC3;EDC3	-0.00548653	0.596469	0.013905	0.000193832	0.0193719	0.161476	0.1386	0.1597	0.1237	MHe	15_74752353	MILD
15:74759423:T:C	cg19285358	EDC3;EDC3;EDC3	-0.00548653	0.596469	0.013905	0.000193832	0.0193719	0.161476	0.1386	0.1597	0.1237	MHe	15_74752353	MILD
15:74762678:A:G	cg19285358	EDC3;EDC3;EDC3	-0.00548653	0.596469	0.013905	0.000193832	0.0193719	0.161476	0.1386	0.1597	0.1237	MHe	15_74752353	MILD
1:112027130:C:G	cg10345494	C1orf162;C1orf162;C1orf162	0.00820731	0.112861	0.010359	0.000175398	-0.00542137	0.237271	0.2178	0.2613	0.2581	MHe	1_112015103	MILD
1:243380513:A:G	cg04065352	ZBTB18;ZBTB18;ZBTB18;ZBTB18	0.00267484	0.557981	-0.011262	1.56329e-05	-0.00583583	0.39478	0.3515	0.3081	0.3333	MHe	1_243348854	MILD
1:243418063:C:A	cg04065352	ZBTB18;ZBTB18;ZBTB18;ZBTB18	0.00328486	0.44545	-0.00928545	6.95161e-05	0.00896793	0.164211	0.4752	0.4468	0.4892	MHe	1_243348854	MILD
15:74907946:A:G	cg23689615	LOXL1	0.00732905	0.457054	0.023512	0.000176424	0.0106393	0.639475	0.06436	0.05161	0.03763	MHe	15_74876353	MILD
17:80527430:T:G	cg22083904	FOXK2	0.0066547	0.503716	0.0159222	0.000226461	0.00865656	0.444022	0.1931	0.1839	0.2258	MHe	17_80527356	MILD
11:46345652:T:C	cg05148610	PHF21A;PHF21A	0.00242768	0.807211	-0.0148885	0.000158617	-0.0138691	0.155462	0.1584	0.1726	0.1559	SHe	11_45954908	MILD
2:8474113:C:G	cg26955963	LINC00299	-0.00627779	0.441519	-0.0161143	0.000178126	-0.0114533	0.22392	0.3614	0.4032	0.3871	SHe	2_8474055	MILD
15:74776782:T:A	cg19285358	EDC3;EDC3;EDC3	-0.00548653	0.596469	0.0141968	0.000183941	0.0193719	0.161476	0.1386	0.1565	0.1237	MHe	15_74752353	MILD
15:74779347:G:A	cg19285358	EDC3;EDC3;EDC3	-0.00548653	0.596469	0.0141968	0.000183941	0.0193719	0.161476	0.1386	0.1565	0.1237	MHe	15_74752353	MILD
15:74788917:T:C	cg19285358	EDC3;EDC3;EDC3	-0.00548653	0.596469	0.0141968	0.000183941	0.0193719	0.161476	0.1386	0.1565	0.1237	MHe	15_74752353	MILD
12:133028325:C:T	cg15402627		0.00506964	0.648253	0.0103123	3.6164e-06	0.00328698	0.597749	0.1089	0.08065	0.06989	MHo	12_133027749	MILD
5:14118305:A:C	cg20824844	TRIO	-0.0114427	0.390608	-0.0216095	7.93082e-05	-0.00346682	0.769058	0.4257	0.4484	0.4032	SHe	5_14118210	MILD
11:62074175:GA:G	cg09011167		0.0014141	0.581279	-0.00626713	7.17712e-05	-0.000470886	0.862271	0.2723	0.3129	0.3333	SHe	11_62068339	MILD
1:243418182:C:T	cg04065352	ZBTB18;ZBTB18;ZBTB18;ZBTB18	0.00267484	0.557981	-0.011412	1.17614e-05	-0.00363888	0.597619	0.3515	0.3097	0.3387	MHe	1_243348854	MILD
9:131230023:C:CA	cg05826823	CIZ1;DNM1;DNM1;CIZ1	0.00444977	0.361463	-0.00769507	0.000110975	0.000892594	0.851531	0.4802	0.4629	0.4785	MHe	9_130968072	MILD
5:14121366:G:C	cg16867702	TRIO	0.0073175	0.413519	0.0191071	7.68058e-05	-0.00957565	0.329661	0.4851	0.4774	0.4892	SHe	5_14326531	MILD
14:89994089:G:A	cg07808881	FOXN3	-0.000589155	0.92625	-0.0160108	4.38677e-05	-0.012058	0.166493	0.4505	0.4355	0.3548	SHe	14_89989123	MILD
1:243430818:C:T	cg04065352	ZBTB18;ZBTB18;ZBTB18;ZBTB18	0.00386127	0.37722	-0.00969069	3.28921e-05	-0.00660392	0.301676	0.4653	0.4226	0.4946	MHe	1_243430544	MILD
1:243440047:T:C	cg04065352	ZBTB18;ZBTB18;ZBTB18;ZBTB18	0.00386127	0.37722	-0.00969069	3.28921e-05	-0.00660392	0.301676	0.4653	0.4226	0.4946	MHe	1_243431654	MILD
1:243444176:T:C	cg04065352	ZBTB18;ZBTB18;ZBTB18;ZBTB18	0.00386127	0.37722	-0.00969069	3.28921e-05	-0.00660392	0.301676	0.4653	0.4226	0.4946	MHe	1_243431654	MILD
22:31786776:C:T	cg00193210	SFI1;SFI1;SFI1;SFI1;SFI1;SFI1;SFI1;SFI1;SFI1;SFI1	0.00884686	0.319267	0.0161854	0.000110418	0.00154467	0.890968	0.4158	0.471	0.457	MHe	22_31785969	MILD
5:14118210:C:A	cg20824844	TRIO	-0.0107093	0.427457	-0.0219984	6.35054e-05	-0.00223174	0.849109	0.4208	0.4468	0.3978	SHe	5_14118210	MILD
5:14118304:C:T	cg20824844	TRIO	-0.0107093	0.427457	-0.0219984	6.35054e-05	-0.00223174	0.849109	0.4208	0.4468	0.3978	SHe	5_14118210	MILD
1:243283078:G:A	cg04065352	ZBTB18;ZBTB18;ZBTB18;ZBTB18	0.0015608	0.732106	-0.0111475	3.06435e-05	-0.00369153	0.58369	0.3564	0.3	0.3387	MHe	1_243277476	MILD
1:243292019:C:A	cg04065352	ZBTB18;ZBTB18;ZBTB18;ZBTB18	0.0015608	0.732106	-0.0111475	3.06435e-05	-0.00369153	0.58369	0.3564	0.3	0.3387	MHe	1_243277476	MILD
1:235007116:A:T	cg01819912	TBCE;TBCE	0.00247435	0.187445	0.00364266	2.70137e-05	0.00130227	0.398613	0.2624	0.25	0.3118	SHe	1_235005168	MILD
1:243417827:CCAA:C	cg04065352	ZBTB18;ZBTB18;ZBTB18;ZBTB18	0.00252767	0.577747	-0.0115377	1.48065e-05	-0.00513712	0.452297	0.3465	0.3032	0.328	MHe	1_243348854	MILD
1:243417832:C:T	cg04065352	ZBTB18;ZBTB18;ZBTB18;ZBTB18	0.00252767	0.577747	-0.0115377	1.48065e-05	-0.00513712	0.452297	0.3465	0.3032	0.328	MHe	1_243348854	MILD
20:46323182:A:C	cg27007807	SULF2;SULF2;SULF2	-0.00274377	0.717116	-0.0144312	0.000144254	-0.00120464	0.900997	0.3911	0.3565	0.3925	MHe	20_46319738	MILD
13:114865392:GC:G	cg08610076	RASA3	0.000889402	0.841393	0.0100369	2.90858e-05	0.000406843	0.954275	0.3762	0.3871	0.3602	MHe	13_114865392	MILD
1:243297283:A:G	cg04065352	ZBTB18;ZBTB18;ZBTB18;ZBTB18	0.0015608	0.732106	-0.0112214	2.78818e-05	-0.00369153	0.58369	0.3564	0.3016	0.3387	MHe	1_243277476	MILD
1:243304666:A:T	cg04065352	ZBTB18;ZBTB18;ZBTB18;ZBTB18	0.0015608	0.732106	-0.0112214	2.78818e-05	-0.00369153	0.58369	0.3564	0.3016	0.3387	MHe	1_243277476	MILD
8:19888586:T:C	cg17588954		-0.025556	0.160303	-0.0313131	0.000250898	-0.0174384	0.405381	0.07921	0.06129	0.03763	MHe	8_19871487	MILD
1:243283252:T:C	cg04065352	ZBTB18;ZBTB18;ZBTB18;ZBTB18	0.000744891	0.862785	-0.00899344	0.000133956	0.00377442	0.56828	0.4703	0.4484	0.4892	MHe	1_243277476	MILD
14:23979323:A:T	cg19916543	LRP10	-0.00770368	0.00625969	-0.0068914	0.000117131	0.00585943	0.036407	0.1634	0.1726	0.1613	SHe	14_23339853	NEGATIVE,OPPOSITE
1:243419429:T:A	cg04065352	ZBTB18;ZBTB18;ZBTB18;ZBTB18	0.00328486	0.44545	-0.00928545	6.95161e-05	0.0084908	0.192634	0.4752	0.4468	0.4946	MHe	1_243348854	MILD
14:89743887:T:C	cg17716338	FOXN3;FOXN3	-0.0233434	0.216356	-0.03126	0.000262229	-0.00420016	0.835501	0.07921	0.07097	0.07527	MHe	14_89718478	MILD
16:15059317:G:A	cg14275931	KIAA0430;KIAA0430;KIAA0430	-0.00180254	0.823536	-0.0147066	0.000218334	-0.018277	0.060905	0.2228	0.2758	0.172	SHe	16_15730730	MILD
1:243378987:A:C	cg04065352	ZBTB18;ZBTB18;ZBTB18;ZBTB18	0.00252767	0.577747	-0.0113588	1.80402e-05	-0.00583583	0.39478	0.3465	0.3048	0.3333	MHe	1_243348854	MILD
1:243380482:G:A	cg04065352	ZBTB18;ZBTB18;ZBTB18;ZBTB18	0.00252767	0.577747	-0.0113588	1.80402e-05	-0.00583583	0.39478	0.3465	0.3048	0.3333	MHe	1_243348854	MILD
1:243381354:T:C	cg04065352	ZBTB18;ZBTB18;ZBTB18;ZBTB18	0.00252767	0.577747	-0.0113588	1.80402e-05	-0.00583583	0.39478	0.3465	0.3048	0.3333	MHe	1_243348854	MILD
1:243383661:A:G	cg04065352	ZBTB18;ZBTB18;ZBTB18;ZBTB18	0.00252767	0.577747	-0.0113588	1.80402e-05	-0.00583583	0.39478	0.3465	0.3048	0.3333	MHe	1_243348854	MILD
1:243385960:A:G	cg04065352	ZBTB18;ZBTB18;ZBTB18;ZBTB18	0.00252767	0.577747	-0.0113588	1.80402e-05	-0.00583583	0.39478	0.3465	0.3048	0.3333	MHe	1_243348854	MILD
1:243386036:T:C	cg04065352	ZBTB18;ZBTB18;ZBTB18;ZBTB18	0.00252767	0.577747	-0.0113588	1.80402e-05	-0.00583583	0.39478	0.3465	0.3048	0.3333	MHe	1_243348854	MILD
1:243389459:A:C	cg04065352	ZBTB18;ZBTB18;ZBTB18;ZBTB18	0.00252767	0.577747	-0.0113588	1.80402e-05	-0.00583583	0.39478	0.3465	0.3048	0.3333	MHe	1_243348854	MILD
1:243394401:GA:G	cg04065352	ZBTB18;ZBTB18;ZBTB18;ZBTB18	0.00252767	0.577747	-0.0113588	1.80402e-05	-0.00583583	0.39478	0.3465	0.3048	0.3333	MHe	1_243348854	MILD
1:243324404:C:A	cg04065352	ZBTB18;ZBTB18;ZBTB18;ZBTB18	0.00158367	0.709511	-0.0091998	9.90858e-05	0.00361087	0.582041	0.495	0.4548	0.4731	MHe	1_243277476	MILD
16:75135246:G:T	cg17606266		0.000530016	0.960068	-0.0252343	2.38908e-06	0.0116994	0.290814	0.1238	0.1468	0.1505	SHe	16_75129189	MILD
12:27028187:G:A	cg03766264	STK38L	-0.0138569	0.525224	0.0389294	0.000183911	0.064678	0.0287346	0.104	0.09355	0.05914	MHe	12_27028187	MILD,NEGATIVE
12:27028593:G:A	cg03766264	STK38L	-0.0138569	0.525224	0.0389294	0.000183911	0.064678	0.0287346	0.104	0.09355	0.05914	MHe	12_27028187	MILD,NEGATIVE
12:27029684:A:C	cg03766264	STK38L	-0.0138569	0.525224	0.0389294	0.000183911	0.064678	0.0287346	0.104	0.09355	0.05914	MHe	12_27028187	MILD,NEGATIVE
12:27030308:T:G	cg03766264	STK38L	-0.0138569	0.525224	0.0389294	0.000183911	0.064678	0.0287346	0.104	0.09355	0.05914	MHe	12_27396229	MILD,NEGATIVE
12:27031058:A:G	cg03766264	STK38L	-0.0138569	0.525224	0.0389294	0.000183911	0.064678	0.0287346	0.104	0.09355	0.05914	MHe	12_27031036	MILD,NEGATIVE
2:18565229:A:T	cg11928146		-0.00671643	0.376983	-0.01201	0.000170397	-0.00456417	0.608645	0.1287	0.1258	0.1667	MHe	2_18565229	MILD
12:133174378:TCTGA:T	cg15402627		0.054729	2.53868e-06	-0.00369324	0.0845072	0.0116409	0.0271199	0.08416	0.08548	0.08602	MHo	12_133174136	SEVERE,NEGATIVE
1:243324168:C:A	cg04065352	ZBTB18;ZBTB18;ZBTB18;ZBTB18	0.00181059	0.673589	-0.00932385	8.90277e-05	0.0030677	0.643397	0.5	0.4516	0.4785	MHe	1_243277476	MILD
3:187097581:C:G	cg07170983		-0.00380774	0.480126	-0.0150666	3.72147e-06	0.00759031	0.17596	0.3515	0.3613	0.3333	SHe	3_187097581	MILD
5:14118757:T:C	cg20824844	TRIO	-0.0127651	0.340842	-0.0236433	1.78194e-05	0.00152292	0.897149	0.3911	0.4	0.3602	SHe	5_14118565	MILD
12:27007893:A:G	cg03766264	STK38L	-0.00511577	0.812181	0.0288515	0.000242211	0.0330832	0.112107	0.1188	0.1645	0.129	MHe	12_27002079	MILD
8:19576471:T:G	cg17588954		0.00645658	0.543417	0.0216559	1.06203e-05	0.00498138	0.553625	0.2129	0.2274	0.3011	MHe	8_19564795	MILD
1:243390825:A:C	cg04065352	ZBTB18;ZBTB18;ZBTB18;ZBTB18	0.0039161	0.359198	-0.00943018	5.05162e-05	0.00610334	0.351446	0.4802	0.4532	0.4731	MHe	1_243348854	MILD
1:243393653:C:CA	cg04065352	ZBTB18;ZBTB18;ZBTB18;ZBTB18	0.0039161	0.359198	-0.00943018	5.05162e-05	0.00610334	0.351446	0.4802	0.4532	0.4731	MHe	1_243348854	MILD
1:243393842:T:C	cg04065352	ZBTB18;ZBTB18;ZBTB18;ZBTB18	0.0039161	0.359198	-0.00943018	5.05162e-05	0.00610334	0.351446	0.4802	0.4532	0.4731	MHe	1_243348854	MILD
2:207617100:C:G	cg12449916		-0.00817576	0.254538	0.0148977	0.000155218	-0.00124503	0.920088	0.4802	0.4952	0.4839	MHe	2_207611826	MILD
22:31745274:A:C	cg00193210	SFI1;SFI1;SFI1;SFI1;SFI1;SFI1;SFI1;SFI1;SFI1;SFI1	0.00672434	0.457664	0.0177225	3.0279e-05	-0.00430501	0.713046	0.3663	0.3919	0.3871	MHe	22_31714356	MILD
6:29804409:G:C	cg03550223	LINC01015;LINC01015;LINC01015	0.0027067	0.745854	0.0149921	0.000108756	-0.00556919	0.47687	0.06931	0.08871	0.07527	SHe	6_29802321	MILD
6:29804484:C:CT	cg03550223	LINC01015;LINC01015;LINC01015	0.0027067	0.745854	0.0149921	0.000108756	-0.00556919	0.47687	0.06931	0.08871	0.07527	SHe	6_29802321	MILD
6:29806622:C:T	cg03550223	LINC01015;LINC01015;LINC01015	0.0027067	0.745854	0.0149921	0.000108756	-0.00556919	0.47687	0.06931	0.08871	0.07527	SHe	6_29806517	MILD
6:29807132:G:A	cg03550223	LINC01015;LINC01015;LINC01015	0.0027067	0.745854	0.0149921	0.000108756	-0.00556919	0.47687	0.06931	0.08871	0.07527	SHe	6_29806786	MILD
6:29808004:G:C	cg03550223	LINC01015;LINC01015;LINC01015	0.0027067	0.745854	0.0149921	0.000108756	-0.00556919	0.47687	0.06931	0.08871	0.07527	SHe	6_29806786	MILD
6:29808729:A:G	cg03550223	LINC01015;LINC01015;LINC01015	0.0027067	0.745854	0.0149921	0.000108756	-0.00556919	0.47687	0.06931	0.08871	0.07527	SHe	6_29806786	MILD
6:29808904:A:G	cg03550223	LINC01015;LINC01015;LINC01015	0.0027067	0.745854	0.0149921	0.000108756	-0.00556919	0.47687	0.06931	0.08871	0.07527	SHe	6_29806786	MILD
6:29808917:C:T	cg03550223	LINC01015;LINC01015;LINC01015	0.0027067	0.745854	0.0149921	0.000108756	-0.00556919	0.47687	0.06931	0.08871	0.07527	SHe	6_29806786	MILD
6:29809194:T:G	cg03550223	LINC01015;LINC01015;LINC01015	0.0027067	0.745854	0.0149921	0.000108756	-0.00556919	0.47687	0.06931	0.08871	0.07527	SHe	6_29806786	MILD
10:6471961:C:T	cg07091793		0.0060938	0.619021	-0.0199608	0.000206207	-0.0281137	0.00736087	0.4604	0.4742	0.457	SHe	10_6458323	MILD,NEGATIVE
10:6472247:C:A	cg07091793		0.0060938	0.619021	-0.0199608	0.000206207	-0.0281137	0.00736087	0.4604	0.4742	0.457	SHe	10_6458323	MILD,NEGATIVE
10:6474384:G:A	cg07091793		0.0060938	0.619021	-0.0199608	0.000206207	-0.0281137	0.00736087	0.4604	0.4742	0.457	SHe	10_6458323	MILD,NEGATIVE
10:6475866:G:A	cg07091793		0.0060938	0.619021	-0.0199608	0.000206207	-0.0281137	0.00736087	0.4604	0.4742	0.457	SHe	10_6458323	MILD,NEGATIVE
2:207701151:T:G	cg12449916		-0.00551132	0.459315	-0.0160411	4.19832e-05	0.00734098	0.56092	0.4505	0.4919	0.457	MHe	2_207689161	MILD
11:46330983:T:G	cg05148610	PHF21A;PHF21A	0.0017228	0.858492	-0.0147621	0.000145972	-0.0110561	0.247465	0.1584	0.179	0.172	SHe	11_46330604	MILD
1:243314577:T:C	cg04065352	ZBTB18;ZBTB18;ZBTB18;ZBTB18	0.00181059	0.673589	-0.00928775	8.91952e-05	0.00361087	0.582041	0.5	0.4565	0.4731	MHe	1_243277476	MILD
1:243320686:T:TA	cg04065352	ZBTB18;ZBTB18;ZBTB18;ZBTB18	0.00181059	0.673589	-0.00928775	8.91952e-05	0.00361087	0.582041	0.5	0.4565	0.4731	MHe	1_243277476	MILD
1:243446994:T:C	cg04065352	ZBTB18;ZBTB18;ZBTB18;ZBTB18	0.00386127	0.37722	-0.00953668	4.14194e-05	-0.00660392	0.301676	0.4653	0.429	0.4946	MHe	1_243431654	MILD
1:243449881:G:A	cg04065352	ZBTB18;ZBTB18;ZBTB18;ZBTB18	0.00386127	0.37722	-0.00953668	4.14194e-05	-0.00660392	0.301676	0.4653	0.429	0.4946	MHe	1_243431654	MILD
1:243452864:G:A	cg04065352	ZBTB18;ZBTB18;ZBTB18;ZBTB18	0.00386127	0.37722	-0.00953668	4.14194e-05	-0.00660392	0.301676	0.4653	0.429	0.4946	MHe	1_243431654	MILD
1:243454014:G:A	cg04065352	ZBTB18;ZBTB18;ZBTB18;ZBTB18	0.00386127	0.37722	-0.00953668	4.14194e-05	-0.00660392	0.301676	0.4653	0.429	0.4946	MHe	1_243431654	MILD
1:243306475:G:C	cg04065352	ZBTB18;ZBTB18;ZBTB18;ZBTB18	0.00181059	0.673589	-0.0091998	9.90858e-05	0.00361087	0.582041	0.5	0.4548	0.4731	MHe	1_243277476	MILD
1:243306924:G:A	cg04065352	ZBTB18;ZBTB18;ZBTB18;ZBTB18	0.00181059	0.673589	-0.0091998	9.90858e-05	0.00361087	0.582041	0.5	0.4548	0.4731	MHe	1_243277476	MILD
1:243308258:C:T	cg04065352	ZBTB18;ZBTB18;ZBTB18;ZBTB18	0.00181059	0.673589	-0.0091998	9.90858e-05	0.00361087	0.582041	0.5	0.4548	0.4731	MHe	1_243277476	MILD
13:76121675:T:C	cg04576915	LMO7;LMO7	-0.00067321	0.865369	0.00439292	0.0581171	0.0182693	6.45217e-06	0.104	0.1145	0.1075	SHe	13_76119506	NEGATIVE
11:75040402:C:T	cg18806923	DGAT2	7.02902e-05	0.992079	-0.0182639	0.00020229	0.00691618	0.433925	0.07921	0.07097	0.09677	MHe	11_75035994	MILD
1:243306451:G:T	cg04065352	ZBTB18;ZBTB18;ZBTB18;ZBTB18	0.00127673	0.778844	-0.0109739	4.14425e-05	-0.00369153	0.58369	0.3564	0.3016	0.3387	MHe	1_243277476	MILD
1:243318660:TTTC:T	cg04065352	ZBTB18;ZBTB18;ZBTB18;ZBTB18	0.00127673	0.778844	-0.0109739	4.14425e-05	-0.00369153	0.58369	0.3564	0.3016	0.3387	MHe	1_243277476	MILD
1:243319151:C:T	cg04065352	ZBTB18;ZBTB18;ZBTB18;ZBTB18	0.00127673	0.778844	-0.0109739	4.14425e-05	-0.00369153	0.58369	0.3564	0.3016	0.3387	MHe	1_243277476	MILD
1:243319255:T:C	cg04065352	ZBTB18;ZBTB18;ZBTB18;ZBTB18	0.00127673	0.778844	-0.0109739	4.14425e-05	-0.00369153	0.58369	0.3564	0.3016	0.3387	MHe	1_243277476	MILD
6:29808905:T:A	cg03550223	LINC01015;LINC01015;LINC01015	0.0027067	0.745854	0.0149921	0.000108756	-0.00824988	0.306142	0.06931	0.08871	0.06989	SHe	6_29806786	MILD
1:243325550:A:T	cg04065352	ZBTB18;ZBTB18;ZBTB18;ZBTB18	0.00127673	0.778844	-0.011048	3.77626e-05	-0.00369153	0.58369	0.3564	0.3032	0.3387	MHe	1_243277476	MILD
1:243336384:C:T	cg04065352	ZBTB18;ZBTB18;ZBTB18;ZBTB18	0.00127673	0.778844	-0.011048	3.77626e-05	-0.00369153	0.58369	0.3564	0.3032	0.3387	MHe	1_243277476	MILD
1:243338216:A:C	cg04065352	ZBTB18;ZBTB18;ZBTB18;ZBTB18	0.00127673	0.778844	-0.011048	3.77626e-05	-0.00369153	0.58369	0.3564	0.3032	0.3387	MHe	1_243277476	MILD
5:14118565:G:T	cg20824844	TRIO	-0.0110369	0.414002	-0.0210747	0.000118789	-0.00521112	0.661126	0.4356	0.4516	0.4086	SHe	5_14118565	MILD
10:6476945:C:T	cg07091793		0.0060938	0.619021	-0.0199608	0.000206207	-0.0288943	0.00582193	0.4604	0.4742	0.457	SHe	10_6458323	MILD,NEGATIVE
20:46329274:C:T	cg27007807	SULF2;SULF2;SULF2	-0.00402833	0.57968	-0.0143082	0.000178217	-0.00572445	0.559421	0.4307	0.3887	0.4194	MHe	20_46323185	MILD
1:243451405:A:C	cg04065352	ZBTB18;ZBTB18;ZBTB18;ZBTB18	0.00386127	0.37722	-0.00947292	4.82052e-05	-0.00660392	0.301676	0.4653	0.4258	0.4946	MHe	1_243431654	MILD
1:243309983:A:C	cg04065352	ZBTB18;ZBTB18;ZBTB18;ZBTB18	0.00181059	0.673589	-0.0092723	9.46286e-05	0.00361087	0.582041	0.5	0.4581	0.4731	MHe	1_243277476	MILD
1:243405094:TA:T	cg04065352	ZBTB18;ZBTB18;ZBTB18;ZBTB18	0.00204644	0.648653	-0.011163	2.11552e-05	-0.00244081	0.72579	0.3614	0.3145	0.3495	MHe	1_243348854	MILD
8:19533672:T:A	cg17588954		0.0133185	0.16925	-0.0197587	1.38264e-05	-0.0150085	0.0841364	0.2574	0.2516	0.2366	MHe	8_19531454	MILD
8:19534715:G:A	cg17588954		0.0133185	0.16925	-0.0197587	1.38264e-05	-0.0150085	0.0841364	0.2574	0.2516	0.2366	MHe	8_19531454	MILD
10:6469155:G:T	cg07091793		0.00743145	0.543631	-0.0199608	0.000206207	-0.0278677	0.00709241	0.4554	0.4742	0.4624	SHe	10_6458323	MILD,NEGATIVE
15:102072437:C:T	cg24002003		-0.00419551	0.706654	0.0254428	0.000176086	0.026732	0.0968714	0.06931	0.08065	0.05914	SHo	15_102072437	MILD
1:243390568:C:CA	cg04065352	ZBTB18;ZBTB18;ZBTB18;ZBTB18	0.00326857	0.463373	-0.0117197	1.13129e-05	-0.00583583	0.39478	0.3515	0.3032	0.3333	MHe	1_243348854	MILD
1:243257481:G:A	cg04065352	ZBTB18;ZBTB18;ZBTB18;ZBTB18	0.000844569	0.862829	-0.0102283	0.000220152	-0.00894194	0.222134	0.2871	0.2565	0.2527	MHe	1_243251977	MILD
11:1101864:C:A	cg17114584	IRF7;IRF7;IRF7	0.0149829	0.599179	0.0602136	0.00020662	0.00980621	0.728035	0.1238	0.07742	0.1022	SHo	11_1101649	MILD
8:19547283:A:T	cg17588954		0.0131836	0.164418	-0.0182995	2.462e-05	-0.0173291	0.0354472	0.302	0.3	0.2742	MHe	8_19534862	MILD,NEGATIVE
8:19547541:C:T	cg17588954		0.0131836	0.164418	-0.0182995	2.462e-05	-0.0173291	0.0354472	0.302	0.3	0.2742	MHe	8_19534862	MILD,NEGATIVE
3:187086081:TCAGA:T	cg07170983		-0.00781069	0.234039	-0.0147451	7.34731e-05	0.00985516	0.165747	0.2178	0.2	0.1774	SHe	3_187084948	MILD
8:38348571:G:C	cg17339440	RAB11FIP1;RAB11FIP1	-0.00162649	0.8657	0.0168223	0.000235088	0.00740565	0.325385	0.3218	0.3645	0.3011	SHe	8_38345421	MILD
22:31576509:C:CT	cg00193210	SFI1;SFI1;SFI1;SFI1;SFI1;SFI1;SFI1;SFI1;SFI1;SFI1	0.00433369	0.621158	0.0168365	7.61774e-05	-0.00467547	0.688575	0.4109	0.4403	0.4032	MHe	22_31572963	MILD
2:191236379:A:G	cg15283622	INPP1;INPP1	0.00550253	0.501874	0.014203	0.000165446	0.004391	0.646906	0.2574	0.2887	0.2312	MHe	2_191231001	MILD
1:243420388:A:G	cg04065352	ZBTB18;ZBTB18;ZBTB18;ZBTB18	0.0042457	0.357583	-0.0115114	1.72722e-05	-0.00513712	0.452297	0.3366	0.2984	0.328	MHe	1_243348854	MILD
1:243421494:T:TA	cg04065352	ZBTB18;ZBTB18;ZBTB18;ZBTB18	0.0042457	0.357583	-0.0115114	1.72722e-05	-0.00513712	0.452297	0.3366	0.2984	0.328	MHe	1_243348854	MILD
16:88827209:C:T	cg07318627	FAM38A	-0.000264494	0.962009	-0.0108562	0.000165199	-0.00809674	0.152288	0.4752	0.4871	0.4839	MHe	16_88826778	MILD
10:6477903:C:T	cg07091793		0.0060938	0.619021	-0.0199608	0.000206207	-0.0291903	0.00601135	0.4604	0.4742	0.4516	SHe	10_6458323	MILD,NEGATIVE
10:6478770:AC:A	cg07091793		0.0060938	0.619021	-0.0199608	0.000206207	-0.0291903	0.00601135	0.4604	0.4742	0.4516	SHe	10_6458323	MILD,NEGATIVE
10:6466845:C:A	cg07091793		0.00743145	0.543631	-0.0199608	0.000206207	-0.0281137	0.00736087	0.4554	0.4742	0.457	SHe	10_6458323	MILD,NEGATIVE
10:6467975:T:G	cg07091793		0.00743145	0.543631	-0.0199608	0.000206207	-0.0281137	0.00736087	0.4554	0.4742	0.457	SHe	10_6458323	MILD,NEGATIVE
2:207719839:C:T	cg12449916		-0.0100804	0.209705	-0.0156511	0.000166898	0.0227464	0.14084	0.3218	0.3194	0.2903	MHe	2_207689161	MILD
15:74833523:T:C	cg19285358	EDC3;EDC3;EDC3	0.00219803	0.855529	0.0154175	0.000244625	0.000435608	0.978703	0.08911	0.129	0.08065	MHe	15_74752353	MILD
14:22873379:A:C	cg00898807	HAUS4;HAUS4;HAUS4	0.00279183	0.401922	0.00574701	0.000148055	0.00174909	0.640364	0.06436	0.1	0.09677	SHe	14_22864313	MILD
3:187120196:CAT:C	cg07170983		-0.00222025	0.691539	-0.012227	9.86504e-05	0.00725789	0.211968	0.4109	0.4097	0.4086	SHe	3_187103774	MILD
14:89991975:TAA:T	cg07808881	FOXN3	0.00777388	0.253514	0.0149354	0.000176151	-0.00266044	0.731541	0.4257	0.4065	0.4892	SHe	14_89989123	MILD
13:114853647:A:G	cg08610076	RASA3	-0.00526942	0.230232	-0.00916585	0.00023605	0.0039459	0.596912	0.3366	0.3661	0.371	MHe	13_114843806	MILD
13:114858828:T:C	cg08610076	RASA3	-0.00526942	0.230232	-0.00916585	0.00023605	0.0039459	0.596912	0.3366	0.3661	0.371	MHe	13_114843806	MILD
8:67954257:C:T	cg01156920		0.00453793	0.654764	-0.0200293	0.000214299	-0.0297073	0.0275593	0.1386	0.1355	0.1344	SHe	8_68293431	MILD,NEGATIVE
10:126185866:C:T	cg08738516	FAM53B	0.00467726	0.499098	0.0146027	0.000157696	-0.0009499	0.88344	0.3267	0.3177	0.3602	SHe	10_126184988	MILD
10:6446586:TTTCCTTTCTTCC:T	cg07091793		0.00737615	0.496825	-0.0220628	0.000120765	-0.0192191	0.0532652	0.4406	0.3661	0.3978	SHe	10_6362483	MILD
3:187120446:C:T	cg07170983		-0.00660219	0.278969	-0.0157048	5.39742e-05	0.000327709	0.963233	0.2525	0.2065	0.1828	SHe	3_187120210	MILD
14:89994063:T:TTTG	cg07808881	FOXN3	0.00492955	0.471063	0.0168837	4.87777e-05	0.00495951	0.533659	0.3465	0.3371	0.414	SHe	14_89989123	MILD
10:6460861:TACTC:T	cg07091793		0.00690029	0.566511	-0.0199608	0.000206207	-0.0281137	0.00736087	0.4604	0.4742	0.457	SHe	10_6458323	MILD,NEGATIVE
6:29800142:C:T	cg03550223	LINC01015;LINC01015;LINC01015	0.00156821	0.845471	0.015385	7.88411e-05	-0.00556919	0.47687	0.07426	0.0871	0.07527	SHe	6_29799746	MILD
1:243401997:C:A	cg04065352	ZBTB18;ZBTB18;ZBTB18;ZBTB18	0.000494982	0.906955	0.00907829	8.66147e-05	0.00675504	0.314195	0.4703	0.4919	0.4624	MHe	1_243348854	MILD
13:76119702:C:G	cg04576915	LMO7;LMO7	-0.00067321	0.865369	0.00439292	0.0581171	0.018059	6.08943e-06	0.104	0.1145	0.1129	SHe	13_76119506	NEGATIVE
20:46326607:T:A	cg27007807	SULF2;SULF2;SULF2	-0.00282088	0.696869	-0.0143479	0.000153961	-0.00572445	0.559421	0.4257	0.3903	0.4194	MHe	20_46323185	MILD
6:127251021:G:A	cg04575476		0.00628082	0.450462	-0.022817	0.000132706	-0.0224125	0.112539	0.08416	0.1065	0.129	SHe	6_127208770	MILD
1:243282811:G:A	cg04065352	ZBTB18;ZBTB18;ZBTB18;ZBTB18	0.000678041	0.883741	-0.0106627	6.44655e-05	-0.00380463	0.578042	0.3515	0.2968	0.328	MHe	1_243277476	MILD
20:46292149:T:G	cg27007807	SULF2;SULF2;SULF2	-0.00460612	0.557777	0.0137941	0.000134498	0.00567118	0.527131	0.3465	0.4145	0.4032	MHe	20_46292149	MILD
12:124102562:GT:G	cg02053425	SETD8	0.00218941	0.78252	-0.0158158	0.000161429	-0.00778782	0.445452	0.1089	0.07581	0.08065	MHe	12_123872423	MILD
1:243431654:T:C	cg04065352	ZBTB18;ZBTB18;ZBTB18;ZBTB18	0.00506549	0.280443	-0.0120461	6.81594e-06	-0.00333684	0.623394	0.3317	0.2839	0.3172	MHe	1_243431654	MILD
1:243433141:C:G	cg04065352	ZBTB18;ZBTB18;ZBTB18;ZBTB18	0.00506549	0.280443	-0.0120461	6.81594e-06	-0.00333684	0.623394	0.3317	0.2839	0.3172	MHe	1_243431654	MILD
1:243434927:C:G	cg04065352	ZBTB18;ZBTB18;ZBTB18;ZBTB18	0.00506549	0.280443	-0.0120461	6.81594e-06	-0.00333684	0.623394	0.3317	0.2839	0.3172	MHe	1_243431654	MILD
1:243435622:A:G	cg04065352	ZBTB18;ZBTB18;ZBTB18;ZBTB18	0.00506549	0.280443	-0.0120461	6.81594e-06	-0.00333684	0.623394	0.3317	0.2839	0.3172	MHe	1_243431654	MILD
1:243437266:T:C	cg04065352	ZBTB18;ZBTB18;ZBTB18;ZBTB18	0.00506549	0.280443	-0.0120461	6.81594e-06	-0.00333684	0.623394	0.3317	0.2839	0.3172	MHe	1_243431654	MILD
1:243444972:G:C	cg04065352	ZBTB18;ZBTB18;ZBTB18;ZBTB18	0.00506549	0.280443	-0.0120461	6.81594e-06	-0.00333684	0.623394	0.3317	0.2839	0.3172	MHe	1_243431654	MILD
1:243445116:T:C	cg04065352	ZBTB18;ZBTB18;ZBTB18;ZBTB18	0.00506549	0.280443	-0.0120461	6.81594e-06	-0.00333684	0.623394	0.3317	0.2839	0.3172	MHe	1_243431654	MILD
1:243394401:GA:GAA	cg04065352	ZBTB18;ZBTB18;ZBTB18;ZBTB18	0.0039161	0.359198	-0.00900061	0.00010159	0.00632389	0.340111	0.4802	0.4581	0.4677	MHe	1_243348854	MILD
22:31785969:G:A	cg00193210	SFI1;SFI1;SFI1;SFI1;SFI1;SFI1;SFI1;SFI1;SFI1;SFI1	0.00889301	0.316726	0.0160455	0.000133983	0.00154467	0.890968	0.4109	0.4581	0.457	MHe	22_31785969	MILD
22:31789669:C:T	cg00193210	SFI1;SFI1;SFI1;SFI1;SFI1;SFI1;SFI1;SFI1;SFI1;SFI1	0.00889301	0.316726	0.0160455	0.000133983	0.00154467	0.890968	0.4109	0.4581	0.457	MHe	22_31789669	MILD
22:31792292:C:T	cg00193210	SFI1;SFI1;SFI1;SFI1;SFI1;SFI1;SFI1;SFI1;SFI1;SFI1	0.00889301	0.316726	0.0160455	0.000133983	0.00154467	0.890968	0.4109	0.4581	0.457	MHe	22_31789669	MILD
18:75844660:C:G	cg16946073	MBP;MBP	-0.00710799	0.205292	0.00985772	4.57184e-05	-0.00120745	0.891778	0.2376	0.2839	0.2366	SHo	18_75843956	MILD
1:243425689:T:G	cg04065352	ZBTB18;ZBTB18;ZBTB18;ZBTB18	0.0048772	0.295735	-0.0120461	6.81594e-06	-0.00333684	0.623394	0.3267	0.2839	0.3172	MHe	1_243348854	MILD
1:243426813:ACTT:A	cg04065352	ZBTB18;ZBTB18;ZBTB18;ZBTB18	0.0048772	0.295735	-0.0120461	6.81594e-06	-0.00333684	0.623394	0.3267	0.2839	0.3172	MHe	1_243348854	MILD
1:243433654:A:G	cg04065352	ZBTB18;ZBTB18;ZBTB18;ZBTB18	0.0048772	0.295735	-0.0120461	6.81594e-06	-0.00333684	0.623394	0.3267	0.2839	0.3172	MHe	1_243431654	MILD
1:243439386:G:A	cg04065352	ZBTB18;ZBTB18;ZBTB18;ZBTB18	0.0048772	0.295735	-0.0120461	6.81594e-06	-0.00333684	0.623394	0.3267	0.2839	0.3172	MHe	1_243431654	MILD
8:19520760:C:G	cg17588954		-0.00507591	0.659669	0.0228071	1.85807e-06	0.0108969	0.176009	0.2178	0.2435	0.3172	MHe	8_19565764	MILD
9:333329:T:C	cg08549898	DOCK8;DOCK8;DOCK8	-0.00302722	0.693334	0.0155357	0.000169141	0.00842944	0.397537	0.3861	0.3242	0.3387	MHe	9_296755	MILD
21:36296387:AC:A	cg22652934	RUNX1;RUNX1	0.00693421	0.63312	0.0315578	0.000173802	-0.00167086	0.907689	0.1436	0.1339	0.1613	SHo	21_36282225	MILD
21:36296389:C:G	cg22652934	RUNX1;RUNX1	0.00693421	0.63312	0.0315578	0.000173802	-0.00167086	0.907689	0.1436	0.1339	0.1613	SHo	21_36282225	MILD
21:36296864:G:T	cg22652934	RUNX1;RUNX1	0.00693421	0.63312	0.0315578	0.000173802	-0.00167086	0.907689	0.1436	0.1339	0.1613	SHo	21_36282225	MILD
1:243463189:C:T	cg04065352	ZBTB18;ZBTB18;ZBTB18;ZBTB18	0.00527477	0.281315	-0.012443	4.53011e-06	-0.0041361	0.542603	0.3168	0.279	0.3172	MHe	1_243431654	MILD
7:5451875:GAAAAAAAAAA:G	cg24007247		-0.0144409	0.0516988	-0.00595977	0.238455	-0.0465281	4.68698e-05	0.1386	0.09355	0.06452	SHe	7_6410669	NEGATIVE
22:31593435:T:C	cg00193210	SFI1;SFI1;SFI1;SFI1;SFI1;SFI1;SFI1;SFI1;SFI1;SFI1	0.00515613	0.569632	0.0180602	2.4225e-05	-0.00602637	0.609195	0.3663	0.3952	0.3925	MHe	22_31581046	MILD
17:78826834:C:G	cg20428133	BAHCC1	0.0048806	0.396926	0.0117813	0.000207804	-0.00392728	0.602799	0.07921	0.06452	0.04301	SHe	17_78823858	MILD
11:8109648:G:C	cg04168577	PPFIBP2	0.00177882	0.208733	0.00055631	0.626093	0.0106443	2.63713e-05	0.2475	0.2597	0.2527	SHo	11_8109648	NEGATIVE
10:6460868:C:T	cg07091793		0.00690029	0.566511	-0.0199608	0.000206207	-0.0262785	0.0116359	0.4604	0.4742	0.4516	SHe	10_6458323	MILD,NEGATIVE
14:22881497:A:C	cg00898807	HAUS4;HAUS4;HAUS4	0.00415658	0.215778	0.00570374	0.000261961	0.000847352	0.827927	0.06436	0.09677	0.08602	SHe	14_22864313	MILD
8:139878166:A:G	cg12444592	KCNK9	0.000234075	0.981211	0.0148708	9.13395e-05	0.0011266	0.882686	0.08911	0.1145	0.1022	SHe	8_139876426	MILD
2:8457497:A:G	cg26955963	LINC00299	0.000491694	0.954076	0.0150721	0.000245801	0.00684038	0.455162	0.495	0.4968	0.4839	SHe	2_8453873	MILD
2:8457927:G:C	cg26955963	LINC00299	0.000491694	0.954076	0.0150721	0.000245801	0.00684038	0.455162	0.495	0.4968	0.4839	SHe	2_8453873	MILD
8:19567420:A:T	cg17588954		0.00439857	0.682285	0.0223617	6.601e-06	0.00465653	0.58084	0.2178	0.2258	0.3065	MHe	8_19564795	MILD
3:187100520:T:C	cg07170983		-0.00383002	0.484266	-0.0146838	1.03806e-05	0.00654344	0.250477	0.3465	0.35	0.3172	SHe	3_187097581	MILD
8:19543921:G:A	cg17588954		0.00992034	0.291746	-0.0182148	2.99191e-05	-0.0176794	0.0410555	0.2921	0.2903	0.2527	MHe	8_19534862	MILD,NEGATIVE
1:243409152:C:T	cg04065352	ZBTB18;ZBTB18;ZBTB18;ZBTB18	0.00267484	0.557981	-0.0107726	3.11211e-05	-0.00363888	0.597619	0.3515	0.3161	0.3387	MHe	1_243348854	MILD
1:243412936:T:C	cg04065352	ZBTB18;ZBTB18;ZBTB18;ZBTB18	0.00267484	0.557981	-0.0107726	3.11211e-05	-0.00363888	0.597619	0.3515	0.3161	0.3387	MHe	1_243348854	MILD
1:243416525:T:C	cg04065352	ZBTB18;ZBTB18;ZBTB18;ZBTB18	0.00267484	0.557981	-0.0107726	3.11211e-05	-0.00363888	0.597619	0.3515	0.3161	0.3387	MHe	1_243348854	MILD
13:76138830:G:T	cg04576915	LMO7;LMO7	-0.00051829	0.898157	0.00439292	0.0581171	0.018059	6.08943e-06	0.09901	0.1145	0.1129	SHe	13_76119506	NEGATIVE
13:76151537:G:A	cg04576915	LMO7;LMO7	-0.00051829	0.898157	0.00439292	0.0581171	0.018059	6.08943e-06	0.09901	0.1145	0.1129	SHe	13_76141721	NEGATIVE
13:76155564:T:C	cg04576915	LMO7;LMO7	-0.00051829	0.898157	0.00439292	0.0581171	0.018059	6.08943e-06	0.09901	0.1145	0.1129	SHe	13_76141721	NEGATIVE
17:4536241:T:C	cg08537418	C1QBP;C1QBP	0.0162739	1.12958e-07	-0.000689299	0.475253	0.000517574	0.839939	0.08416	0.09194	0.05914	MHo	17_5342414	SEVERE
15:74991336:G:A	cg19285358	EDC3;EDC3;EDC3	-0.00278791	0.811387	0.0156952	0.000153822	0.00222793	0.891397	0.09901	0.1274	0.08065	MHe	15_74946665	MILD
14:101535399:G:A	cg14084609	EVL	0.00318836	0.575449	-0.0099416	9.07311e-05	-0.00569417	0.328716	0.04455	0.06613	0.05376	SHe	14_100610407	MILD
14:101535836:G:A	cg14084609	EVL	0.00318836	0.575449	-0.0099416	9.07311e-05	-0.00569417	0.328716	0.04455	0.06613	0.05376	SHe	14_101535486	MILD
14:101537762:C:T	cg14084609	EVL	0.00318836	0.575449	-0.0099416	9.07311e-05	-0.00569417	0.328716	0.04455	0.06613	0.05376	SHe	14_101535486	MILD
1:243332884:AAG:A	cg04065352	ZBTB18;ZBTB18;ZBTB18;ZBTB18	0.00202536	0.658011	-0.0109739	4.14425e-05	-0.00369153	0.58369	0.3614	0.3016	0.3387	MHe	1_243277476	MILD
13:76195403:T:G	cg04576915	LMO7;LMO7	-0.000282111	0.945161	0.00425024	0.0680435	0.018059	6.08943e-06	0.09901	0.1129	0.1129	SHe	13_76190896	NEGATIVE
3:187095439:C:T	cg07170983		-0.00230439	0.667656	-0.0146063	8.7108e-06	0.00572213	0.304985	0.3515	0.3516	0.3226	SHe	3_187095439	MILD
16:57959095:T:C	cg13764914	CPNE2	0.00636758	0.0929342	-0.00515842	0.000240254	-0.00497829	0.173204	0.06436	0.09194	0.04839	MHo	16_57953723	MILD
8:139878711:T:C	cg12444592	KCNK9	0.000234075	0.981211	0.0145301	0.000122192	0.0011266	0.882686	0.08911	0.1161	0.1022	SHe	8_139876426	MILD
8:139878961:A:C	cg12444592	KCNK9	0.000234075	0.981211	0.0145301	0.000122192	0.0011266	0.882686	0.08911	0.1161	0.1022	SHe	8_139876426	MILD
3:187066495:A:G	cg07170983		0.00534926	0.453915	-0.0146747	0.000242052	-0.00092209	0.882641	0.1436	0.1694	0.2312	SHe	3_187066179	MILD
3:187072336:A:G	cg07170983		0.00534926	0.453915	-0.0146747	0.000242052	-0.00092209	0.882641	0.1436	0.1694	0.2312	SHe	3_187069183	MILD
3:187072503:C:T	cg07170983		0.00534926	0.453915	-0.0146747	0.000242052	-0.00092209	0.882641	0.1436	0.1694	0.2312	SHe	3_187069183	MILD
3:187072716:T:C	cg07170983		0.00534926	0.453915	-0.0146747	0.000242052	-0.00092209	0.882641	0.1436	0.1694	0.2312	SHe	3_187069183	MILD
3:187077719:G:A	cg07170983		0.00534926	0.453915	-0.0146747	0.000242052	-0.00092209	0.882641	0.1436	0.1694	0.2312	SHe	3_187069183	MILD
1:243335940:GA:G	cg04065352	ZBTB18;ZBTB18;ZBTB18;ZBTB18	0.00181059	0.673589	-0.00876169	0.000181892	0.0022681	0.724184	0.5	0.4629	0.4731	MHe	1_243277476	MILD
11:46348324:G:A	cg05148610	PHF21A;PHF21A	0.00235165	0.81617	-0.0147777	0.000191173	-0.0119114	0.219302	0.1535	0.1726	0.1613	SHe	11_45954908	MILD
8:19540437:A:G	cg17588954		0.00998342	0.276739	-0.0181315	2.90583e-05	-0.016328	0.0598482	0.297	0.2935	0.2634	MHe	8_19534862	MILD
8:19540519:C:T	cg17588954		0.00998342	0.276739	-0.0181315	2.90583e-05	-0.016328	0.0598482	0.297	0.2935	0.2634	MHe	8_19534862	MILD
8:19540886:T:C	cg17588954		0.00998342	0.276739	-0.0181315	2.90583e-05	-0.016328	0.0598482	0.297	0.2935	0.2634	MHe	8_19534862	MILD
20:46294725:C:T	cg27007807	SULF2;SULF2;SULF2	-0.00859075	0.247418	0.0160923	1.26778e-05	0.00482922	0.604457	0.4307	0.4306	0.4462	MHe	20_46292149	MILD
1:243450955:T:G	cg04065352	ZBTB18;ZBTB18;ZBTB18;ZBTB18	0.00458807	0.317816	-0.0117092	1.25435e-05	-0.00333684	0.623394	0.3366	0.2855	0.3172	MHe	1_243431654	MILD
1:243253271:A:G	cg04065352	ZBTB18;ZBTB18;ZBTB18;ZBTB18	0.00163391	0.737767	-0.0105734	0.000239474	-0.0078501	0.284406	0.2822	0.2403	0.2419	MHe	1_243251977	MILD
13:108603802:A:AG	cg26918935	TNFSF13B;TNFSF13B	0.00303037	0.668067	-0.0105832	0.000122976	-0.00261852	0.661166	0.4604	0.4806	0.5	MHe	13_108568290	MILD
13:108603805:C:T	cg26918935	TNFSF13B;TNFSF13B	0.00303037	0.668067	-0.0105832	0.000122976	-0.00261852	0.661166	0.4604	0.4806	0.5	MHe	13_108568290	MILD
15:74930897:C:A	cg19285358	EDC3;EDC3;EDC3	-0.00278791	0.811387	0.0154175	0.000244625	0.00641216	0.686654	0.09901	0.129	0.08602	MHe	15_74876353	MILD
15:74940991:G:A	cg19285358	EDC3;EDC3;EDC3	-0.00278791	0.811387	0.0154175	0.000244625	0.00641216	0.686654	0.09901	0.129	0.08602	MHe	15_74940270	MILD
12:26987164:C:T	cg03766264	STK38L	-0.00438609	0.858984	0.0320861	0.00016647	0.0316174	0.13409	0.08911	0.1371	0.1237	MHe	12_26977922	MILD
13:76186305:T:G	cg04576915	LMO7;LMO7	-0.000282111	0.945161	0.00412923	0.0752117	0.018059	6.08943e-06	0.09901	0.1145	0.1129	SHe	13_76184929	NEGATIVE
1:243385636:A:G	cg04065352	ZBTB18;ZBTB18;ZBTB18;ZBTB18	0.00252767	0.577747	-0.010418	5.5011e-05	-0.00583583	0.39478	0.3465	0.3129	0.3333	MHe	1_243348854	MILD
1:243388370:A:T	cg04065352	ZBTB18;ZBTB18;ZBTB18;ZBTB18	0.00252767	0.577747	-0.010418	5.5011e-05	-0.00583583	0.39478	0.3465	0.3129	0.3333	MHe	1_243348854	MILD
22:31816737:A:G	cg00193210	SFI1;SFI1;SFI1;SFI1;SFI1;SFI1;SFI1;SFI1;SFI1;SFI1	0.00884686	0.319267	0.0155	0.000251161	0.00154467	0.890968	0.4158	0.4629	0.457	MHe	22_31813058	MILD
10:30871534:C:T	cg10919547		-0.0254281	0.223136	0.0422727	1.58672e-07	-0.00279724	0.896859	0.05446	0.06452	0.05914	MHe	10_30035248	MILD
9:194650:C:T	cg08549898	DOCK8;DOCK8;DOCK8	0.00179863	0.827889	0.0165692	0.000138844	0.0114394	0.275189	0.4604	0.4387	0.4516	MHe	9_194650	MILD
1:243458922:A:G	cg04065352	ZBTB18;ZBTB18;ZBTB18;ZBTB18	0.00357938	0.421561	-0.00902885	9.02794e-05	0.00528741	0.410007	0.495	0.4597	0.4731	MHe	1_243431654	MILD
21:39234343:G:A	cg15184529	LINC00114;LINC00114	0.00505819	0.768334	0.0297539	0.000127842	-0.00106441	0.94603	0.1287	0.1	0.1237	MHe	21_39233925	MILD
15:74749895:AAT:A	cg19285358	EDC3;EDC3;EDC3	-0.000455164	0.968063	0.016187	0.000247265	0.00656954	0.679379	0.104	0.1145	0.08602	MHe	15_74726453	MILD
1:243446718:T:C	cg04065352	ZBTB18;ZBTB18;ZBTB18;ZBTB18	0.0047959	0.303183	-0.0114911	1.87206e-05	-0.00243559	0.714874	0.3317	0.2871	0.3226	MHe	1_243431654	MILD
1:243251189:C:T	cg04065352	ZBTB18;ZBTB18;ZBTB18;ZBTB18	0.00210997	0.667181	-0.0105734	0.000239474	-0.0078501	0.284406	0.2871	0.2403	0.2419	MHe	1_243212059	MILD
1:243451974:T:C	cg04065352	ZBTB18;ZBTB18;ZBTB18;ZBTB18	0.00506549	0.280443	-0.0117092	1.25435e-05	-0.00333684	0.623394	0.3317	0.2855	0.3172	MHe	1_243431654	MILD
1:243453119:G:T	cg04065352	ZBTB18;ZBTB18;ZBTB18;ZBTB18	0.00506549	0.280443	-0.0117092	1.25435e-05	-0.00333684	0.623394	0.3317	0.2855	0.3172	MHe	1_243431654	MILD
1:243453512:C:CCGAT	cg04065352	ZBTB18;ZBTB18;ZBTB18;ZBTB18	0.00506549	0.280443	-0.0117092	1.25435e-05	-0.00333684	0.623394	0.3317	0.2855	0.3172	MHe	1_243431654	MILD
1:243453910:C:T	cg04065352	ZBTB18;ZBTB18;ZBTB18;ZBTB18	0.00506549	0.280443	-0.0117092	1.25435e-05	-0.00333684	0.623394	0.3317	0.2855	0.3172	MHe	1_243431654	MILD
1:243458502:C:T	cg04065352	ZBTB18;ZBTB18;ZBTB18;ZBTB18	0.00506549	0.280443	-0.0117092	1.25435e-05	-0.00333684	0.623394	0.3317	0.2855	0.3172	MHe	1_243431654	MILD
1:243360954:C:G	cg04065352	ZBTB18;ZBTB18;ZBTB18;ZBTB18	0.00158488	0.727789	-0.0104505	9.48923e-05	-0.00310592	0.651084	0.3515	0.3032	0.3333	MHe	1_243348854	MILD
21:36878036:C:T	cg18224611		0.00920907	0.083758	0.0128837	0.000216512	-0.00468564	0.426728	0.2228	0.271	0.2634	SHe	21_36869720	MILD
1:243327520:A:T	cg04065352	ZBTB18;ZBTB18;ZBTB18;ZBTB18	0.00151561	0.737779	-0.010697	7.13949e-05	-0.00511561	0.454198	0.3515	0.2968	0.328	MHe	1_243277476	MILD
1:243364297:G:A	cg04065352	ZBTB18;ZBTB18;ZBTB18;ZBTB18	0.00158488	0.727789	-0.0105166	8.73918e-05	-0.00310592	0.651084	0.3515	0.3048	0.3333	MHe	1_243348854	MILD
4:77021433:C:T	cg06978288	STBD1	-0.0067082	0.411167	0.014164	4.04436e-05	0.00895666	0.337354	0.2426	0.3081	0.2043	MHe	4_77228884	MILD
1:243355772:T:C	cg04065352	ZBTB18;ZBTB18;ZBTB18;ZBTB18	0.00127673	0.778844	-0.0105166	8.73918e-05	-0.00310592	0.651084	0.3564	0.3048	0.3333	MHe	1_243348854	MILD
1:243356779:A:G	cg04065352	ZBTB18;ZBTB18;ZBTB18;ZBTB18	0.00127673	0.778844	-0.0105166	8.73918e-05	-0.00310592	0.651084	0.3564	0.3048	0.3333	MHe	1_243348854	MILD
1:243368709:G:C	cg04065352	ZBTB18;ZBTB18;ZBTB18;ZBTB18	0.00127673	0.778844	-0.0105166	8.73918e-05	-0.00310592	0.651084	0.3564	0.3048	0.3333	MHe	1_243348854	MILD
1:243372723:A:T	cg04065352	ZBTB18;ZBTB18;ZBTB18;ZBTB18	0.00127673	0.778844	-0.0105166	8.73918e-05	-0.00310592	0.651084	0.3564	0.3048	0.3333	MHe	1_243348854	MILD
1:243374815:T:G	cg04065352	ZBTB18;ZBTB18;ZBTB18;ZBTB18	0.00127673	0.778844	-0.0105166	8.73918e-05	-0.00310592	0.651084	0.3564	0.3048	0.3333	MHe	1_243348854	MILD
20:46321676:A:G	cg27007807	SULF2;SULF2;SULF2	-0.00184438	0.812894	0.0145697	8.88877e-05	0.00884328	0.360525	0.4307	0.4855	0.4677	MHe	20_46319738	MILD
20:46321860:A:G	cg27007807	SULF2;SULF2;SULF2	-0.00184438	0.812894	0.0145697	8.88877e-05	0.00884328	0.360525	0.4307	0.4855	0.4677	MHe	20_46319738	MILD
21:36864457:T:C	cg18224611		0.00920907	0.083758	0.0131517	0.000176816	-0.00468564	0.426728	0.2228	0.2677	0.2634	SHe	21_36864457	MILD
11:61518237:G:A	cg09011167		-0.00156828	0.58324	-0.00622477	0.00022792	-0.000561753	0.831383	0.302	0.279	0.2796	SHe	11_61516476	MILD
10:72249704:A:G	cg11228898	PALD1	-0.0100687	0.436228	-0.0247214	0.000108024	0.0221825	0.204976	0.07426	0.06774	0.05376	MHe	10_72249704	MILD
13:76196867:C:T	cg04576915	LMO7;LMO7	-0.000282111	0.945161	0.00398806	0.0844928	0.018059	6.08943e-06	0.09901	0.1161	0.1129	SHe	13_76190896	NEGATIVE
1:243240323:CT:C	cg04065352	ZBTB18;ZBTB18;ZBTB18;ZBTB18	0.00163391	0.737767	-0.0106487	0.000187859	-0.00667636	0.363721	0.2822	0.2387	0.2312	MHe	1_243212059	MILD
1:243428152:T:G	cg04065352	ZBTB18;ZBTB18;ZBTB18;ZBTB18	0.00481119	0.303958	-0.0112931	2.22793e-05	-0.0019752	0.767811	0.3317	0.2887	0.328	MHe	1_243348854	MILD
21:36865734:G:A	cg18224611		0.00920907	0.083758	0.0131328	0.000180998	-0.00468564	0.426728	0.2228	0.2661	0.2634	SHe	21_36864457	MILD
1:243501763:C:A	cg04065352	ZBTB18;ZBTB18;ZBTB18;ZBTB18	0.00280562	0.539512	-0.00947748	4.81646e-05	0.00777152	0.228646	0.4851	0.4371	0.4892	MHe	1_244220110	MILD
3:187113398:G:A	cg07170983		-0.00415773	0.442388	-0.0135931	3.34898e-05	0.00614593	0.274016	0.3564	0.3532	0.3333	SHe	3_187097581	MILD
3:187116596:G:A	cg07170983		-0.00415773	0.442388	-0.0135931	3.34898e-05	0.00614593	0.274016	0.3564	0.3532	0.3333	SHe	3_187097581	MILD
3:187119450:A:G	cg07170983		-0.00415773	0.442388	-0.0135931	3.34898e-05	0.00614593	0.274016	0.3564	0.3532	0.3333	SHe	3_187097581	MILD
3:187121796:T:C	cg07170983		-0.00415773	0.442388	-0.0135931	3.34898e-05	0.00614593	0.274016	0.3564	0.3532	0.3333	SHe	3_187120210	MILD
7:5441577:C:T	cg24007247		-0.00300434	0.727178	-0.00955237	0.140164	-0.0538675	4.12712e-05	0.08911	0.05645	0.05376	SHe	7_5441195	NEGATIVE
3:187120348:C:T	cg07170983		-0.00384168	0.491826	-0.0137473	3.58478e-05	0.00623232	0.277449	0.3465	0.3468	0.328	SHe	3_187120210	MILD
14:22872768:A:G	cg00898807	HAUS4;HAUS4;HAUS4	0.00279183	0.401922	0.00570374	0.000261961	0.00174909	0.640364	0.06436	0.09677	0.09677	SHe	14_22864313	MILD
14:22872873:G:A	cg00898807	HAUS4;HAUS4;HAUS4	0.00279183	0.401922	0.00570374	0.000261961	0.00174909	0.640364	0.06436	0.09677	0.09677	SHe	14_22864313	MILD
14:22873916:G:C	cg00898807	HAUS4;HAUS4;HAUS4	0.00279183	0.401922	0.00570374	0.000261961	0.00174909	0.640364	0.06436	0.09677	0.09677	SHe	14_22864313	MILD
14:22874070:A:T	cg00898807	HAUS4;HAUS4;HAUS4	0.00279183	0.401922	0.00570374	0.000261961	0.00174909	0.640364	0.06436	0.09677	0.09677	SHe	14_22864313	MILD
5:14482166:G:C	cg20824844	TRIO	0.000686761	0.956107	-0.019733	0.000166343	-0.00709393	0.524387	0.4257	0.4339	0.4086	SHe	5_14480279	MILD
3:187085313:C:T	cg07170983		-0.00675274	0.299748	-0.0147265	7.17152e-05	0.0100284	0.163637	0.2228	0.2048	0.1667	SHe	3_187084948	MILD
1:243359347:G:A	cg04065352	ZBTB18;ZBTB18;ZBTB18;ZBTB18	0.00181059	0.673589	-0.00870792	0.000218872	0.00154899	0.811751	0.5	0.4597	0.4677	MHe	1_243348854	MILD
10:72668090:A:G	cg07200711	SGPL1	-0.00676296	0.151151	-0.0115203	0.000196607	0.000241348	0.969583	0.2129	0.1871	0.172	SHe	10_72581410	MILD
3:187096564:G:A	cg07170983		-0.00380774	0.480126	-0.0142831	1.64723e-05	0.00643891	0.248009	0.3515	0.3532	0.3226	SHe	3_187095439	MILD
3:187098505:A:G	cg07170983		-0.00380774	0.480126	-0.0142831	1.64723e-05	0.00643891	0.248009	0.3515	0.3532	0.3226	SHe	3_187097581	MILD
7:5445242:C:T	cg24007247		-0.0106925	0.18545	-0.006213	0.306649	-0.0538675	4.12712e-05	0.1089	0.06613	0.05376	SHe	7_5444747	NEGATIVE
1:243385307:A:G	cg04065352	ZBTB18;ZBTB18;ZBTB18;ZBTB18	0.00357236	0.420701	-0.0101389	7.53158e-05	-0.00584287	0.385145	0.3614	0.3258	0.3387	MHe	1_243348854	MILD
1:243387788:G:A	cg04065352	ZBTB18;ZBTB18;ZBTB18;ZBTB18	0.00357236	0.420701	-0.0101389	7.53158e-05	-0.00584287	0.385145	0.3614	0.3258	0.3387	MHe	1_243348854	MILD
1:243394093:C:T	cg04065352	ZBTB18;ZBTB18;ZBTB18;ZBTB18	0.00357236	0.420701	-0.0101389	7.53158e-05	-0.00584287	0.385145	0.3614	0.3258	0.3387	MHe	1_243348854	MILD
1:25063434:TC:T	cg07641746	RUNX3;RUNX3	0.00307709	0.500317	-0.00901262	0.00019531	-0.00347122	0.479686	0.3861	0.3903	0.4247	SHe	1_25059428	MILD
1:243251977:A:G	cg04065352	ZBTB18;ZBTB18;ZBTB18;ZBTB18	0.00170761	0.706303	-0.00907888	0.000143606	-0.00386946	0.573406	0.4109	0.3855	0.4194	MHe	1_243251977	MILD
21:36860117:C:G	cg18224611		0.00849694	0.108987	0.0133694	0.000142203	-0.00468564	0.426728	0.2277	0.2613	0.2634	SHe	21_36845350	MILD
21:39245766:C:T	cg15184529	LINC00114;LINC00114	0.00817661	0.660854	0.0300317	0.000120154	-0.00106441	0.94603	0.1139	0.09839	0.1237	MHe	21_39233925	MILD
1:25048099:C:T	cg07641746	RUNX3;RUNX3	0.00274477	0.548094	-0.00889043	0.00021505	-0.00192376	0.696132	0.3911	0.3968	0.4409	SHe	1_25015638	MILD
12:133028621:C:G	cg15402627		-0.00368064	0.743078	0.0130449	6.01009e-08	0.00461247	0.473829	0.104	0.06935	0.06452	MHo	12_133027749	MILD
11:1473052:A:G	cg17114584	IRF7;IRF7;IRF7	0.00892194	0.67974	0.0379128	6.80693e-05	-0.00855609	0.6445	0.2723	0.2774	0.3172	SHo	11_1472204	MILD
16:57959127:A:G	cg13764914	CPNE2	0.00638666	0.0783074	-0.00515842	0.000240254	-0.00497829	0.173204	0.06931	0.09194	0.04839	MHo	16_57953723	MILD
2:7315098:AATCTATCT:A	cg14333162	RSAD2	-0.0187424	0.242681	-0.024303	9.50828e-05	0.00389883	0.729395	0.5	0.4306	0.4731	SHo	2_7275119	MILD
1:243346404:T:C	cg04065352	ZBTB18;ZBTB18;ZBTB18;ZBTB18	0.00238741	0.591893	-0.00959022	0.000242401	-0.00353824	0.595997	0.3713	0.3258	0.3548	MHe	1_244220110	MILD
7:5441461:G:A	cg24007247		-0.00488283	0.573343	-0.00852308	0.18456	-0.0538675	4.12712e-05	0.08911	0.05806	0.05376	SHe	7_5441195	NEGATIVE
1:25041418:T:G	cg07641746	RUNX3;RUNX3	0.00274477	0.548094	-0.00897646	0.000215821	-0.00192376	0.696132	0.3911	0.3935	0.4409	SHe	1_25015638	MILD
1:25042408:G:A	cg07641746	RUNX3;RUNX3	0.00274477	0.548094	-0.00897646	0.000215821	-0.00192376	0.696132	0.3911	0.3935	0.4409	SHe	1_25015638	MILD
1:25042482:C:T	cg07641746	RUNX3;RUNX3	0.00274477	0.548094	-0.00897646	0.000215821	-0.00192376	0.696132	0.3911	0.3935	0.4409	SHe	1_25015638	MILD
1:25043780:A:G	cg07641746	RUNX3;RUNX3	0.00274477	0.548094	-0.00897646	0.000215821	-0.00192376	0.696132	0.3911	0.3935	0.4409	SHe	1_25015638	MILD
1:25043881:T:A	cg07641746	RUNX3;RUNX3	0.00274477	0.548094	-0.00897646	0.000215821	-0.00192376	0.696132	0.3911	0.3935	0.4409	SHe	1_25015638	MILD
1:25044456:A:G	cg07641746	RUNX3;RUNX3	0.00274477	0.548094	-0.00897646	0.000215821	-0.00192376	0.696132	0.3911	0.3935	0.4409	SHe	1_25015638	MILD
1:25044526:A:G	cg07641746	RUNX3;RUNX3	0.00274477	0.548094	-0.00897646	0.000215821	-0.00192376	0.696132	0.3911	0.3935	0.4409	SHe	1_25015638	MILD
1:25045733:T:C	cg07641746	RUNX3;RUNX3	0.00274477	0.548094	-0.00897646	0.000215821	-0.00192376	0.696132	0.3911	0.3935	0.4409	SHe	1_25015638	MILD
1:25045865:C:T	cg07641746	RUNX3;RUNX3	0.00274477	0.548094	-0.00897646	0.000215821	-0.00192376	0.696132	0.3911	0.3935	0.4409	SHe	1_25015638	MILD
1:25045883:C:T	cg07641746	RUNX3;RUNX3	0.00274477	0.548094	-0.00897646	0.000215821	-0.00192376	0.696132	0.3911	0.3935	0.4409	SHe	1_25015638	MILD
1:25046126:A:G	cg07641746	RUNX3;RUNX3	0.00274477	0.548094	-0.00897646	0.000215821	-0.00192376	0.696132	0.3911	0.3935	0.4409	SHe	1_25015638	MILD
1:25046258:T:C	cg07641746	RUNX3;RUNX3	0.00274477	0.548094	-0.00897646	0.000215821	-0.00192376	0.696132	0.3911	0.3935	0.4409	SHe	1_25015638	MILD
1:25047175:A:G	cg07641746	RUNX3;RUNX3	0.00274477	0.548094	-0.00897646	0.000215821	-0.00192376	0.696132	0.3911	0.3935	0.4409	SHe	1_25015638	MILD
1:25047208:G:C	cg07641746	RUNX3;RUNX3	0.00274477	0.548094	-0.00897646	0.000215821	-0.00192376	0.696132	0.3911	0.3935	0.4409	SHe	1_25015638	MILD
1:25048037:C:G	cg07641746	RUNX3;RUNX3	0.00274477	0.548094	-0.00897646	0.000215821	-0.00192376	0.696132	0.3911	0.3935	0.4409	SHe	1_25015638	MILD
1:25048046:T:C	cg07641746	RUNX3;RUNX3	0.00274477	0.548094	-0.00897646	0.000215821	-0.00192376	0.696132	0.3911	0.3935	0.4409	SHe	1_25015638	MILD
1:25048139:A:G	cg07641746	RUNX3;RUNX3	0.00274477	0.548094	-0.00897646	0.000215821	-0.00192376	0.696132	0.3911	0.3935	0.4409	SHe	1_25015638	MILD
1:25048212:C:G	cg07641746	RUNX3;RUNX3	0.00274477	0.548094	-0.00897646	0.000215821	-0.00192376	0.696132	0.3911	0.3935	0.4409	SHe	1_25015638	MILD
1:25049686:A:C	cg07641746	RUNX3;RUNX3	0.00274477	0.548094	-0.00897646	0.000215821	-0.00192376	0.696132	0.3911	0.3935	0.4409	SHe	1_25015638	MILD
1:25050091:A:C	cg07641746	RUNX3;RUNX3	0.00274477	0.548094	-0.00897646	0.000215821	-0.00192376	0.696132	0.3911	0.3935	0.4409	SHe	1_25015638	MILD
3:187088612:C:T	cg07170983		-0.00653952	0.308235	-0.0156981	0.000177665	0.0058209	0.506425	0.1832	0.1516	0.1183	SHe	3_187086400	MILD
3:187090795:G:A	cg07170983		-0.00653952	0.308235	-0.0156981	0.000177665	0.0058209	0.506425	0.1832	0.1516	0.1183	SHe	3_187086400	MILD
3:187091501:A:G	cg07170983		-0.00653952	0.308235	-0.0156981	0.000177665	0.0058209	0.506425	0.1832	0.1516	0.1183	SHe	3_187086400	MILD
3:187092286:G:A	cg07170983		-0.00653952	0.308235	-0.0156981	0.000177665	0.0058209	0.506425	0.1832	0.1516	0.1183	SHe	3_187086400	MILD
14:89995002:C:A	cg07808881	FOXN3	0.00430667	0.508578	0.0146683	0.000221394	0.00465744	0.555978	0.4307	0.4065	0.4892	SHe	14_89989123	MILD
8:129086765:TA:T	cg26180383	MIR1207;PVT1	0.0148846	0.0124378	-0.0125918	2.8302e-05	0.000467485	0.957555	0.2129	0.2452	0.1882	SHe	8_129084065	POSITIVE,OPPOSITE
8:129086782:A:G	cg26180383	MIR1207;PVT1	0.0148846	0.0124378	-0.0125918	2.8302e-05	0.000467485	0.957555	0.2129	0.2452	0.1882	SHe	8_129084065	POSITIVE,OPPOSITE
8:129090402:T:C	cg26180383	MIR1207;PVT1	0.0133649	0.0254039	-0.0126472	4.17745e-05	0.000358811	0.966691	0.198	0.2306	0.172	SHe	8_129084065	POSITIVE,OPPOSITE
8:129090555:C:T	cg26180383	MIR1207;PVT1	0.0133649	0.0254039	-0.0126472	4.17745e-05	0.000358811	0.966691	0.198	0.2306	0.172	SHe	8_129084065	POSITIVE,OPPOSITE
4:14857649:C:T	cg24819835	CD38;CD38	0.00236127	0.455609	0.00833463	0.000107593	-0.00306594	0.536754	0.1634	0.1742	0.2043	SHo	4_14855502	MILD
13:76129753:T:TATA	cg04576915	LMO7;LMO7	0.000480309	0.904651	0.00359303	0.113881	0.018059	6.08943e-06	0.104	0.121	0.1129	SHe	13_76119506	NEGATIVE
3:187084948:A:G	cg07170983		-0.00675274	0.299748	-0.0142083	0.000144936	0.0100284	0.163637	0.2228	0.1968	0.1667	SHe	3_187084948	MILD
22:31757735:C:T	cg00193210	SFI1;SFI1;SFI1;SFI1;SFI1;SFI1;SFI1;SFI1;SFI1;SFI1	0.00714326	0.420631	0.0156655	0.000196022	0.00169044	0.881307	0.396	0.45	0.4462	MHe	22_31752061	MILD
22:31760250:T:C	cg00193210	SFI1;SFI1;SFI1;SFI1;SFI1;SFI1;SFI1;SFI1;SFI1;SFI1	0.00714326	0.420631	0.0156655	0.000196022	0.00169044	0.881307	0.396	0.45	0.4462	MHe	22_31760250	MILD
14:22896975:T:G	cg00898807	HAUS4;HAUS4;HAUS4	0.00277073	0.271914	0.00476173	0.000252308	0.00162572	0.581016	0.1188	0.1532	0.1667	SHe	14_22885803	MILD
7:5445151:G:C	cg24007247		-0.00525911	0.521484	-0.0084514	0.172682	-0.0538675	4.12712e-05	0.104	0.0629	0.05376	SHe	7_5444747	NEGATIVE
1:243383635:G:T	cg04065352	ZBTB18;ZBTB18;ZBTB18;ZBTB18	0.00341736	0.438354	-0.0101826	8.92024e-05	-0.00584287	0.385145	0.3564	0.3226	0.3387	MHe	1_243348854	MILD
1:243383636:A:T	cg04065352	ZBTB18;ZBTB18;ZBTB18;ZBTB18	0.00341736	0.438354	-0.0101826	8.92024e-05	-0.00584287	0.385145	0.3564	0.3226	0.3387	MHe	1_243348854	MILD
1:25040597:A:G	cg07641746	RUNX3;RUNX3	0.00274477	0.548094	-0.00898949	0.000223922	-0.00192376	0.696132	0.3911	0.3968	0.4409	SHe	1_25015638	MILD
15:74909999:G:C	cg19285358	EDC3;EDC3;EDC3	-0.00278791	0.811387	0.0154175	0.000244625	0.000338016	0.983042	0.09901	0.129	0.08602	MHe	15_74876353	MILD
15:74912012:T:G	cg19285358	EDC3;EDC3;EDC3	-0.00278791	0.811387	0.0154175	0.000244625	0.000338016	0.983042	0.09901	0.129	0.08602	MHe	15_74876353	MILD
15:74915888:C:T	cg19285358	EDC3;EDC3;EDC3	-0.00278791	0.811387	0.0154175	0.000244625	0.000338016	0.983042	0.09901	0.129	0.08602	MHe	15_74876353	MILD
9:126691369:A:G	cg20544966		-0.0103668	0.248093	0.019086	0.000137848	0.00803268	0.433987	0.06931	0.06452	0.04839	SHe	9_126689150	MILD
1:15686564:G:A	cg20855448	FHAD1	-0.00795191	0.274765	0.00814882	0.026814	0.0339184	7.40608e-06	0.1386	0.1274	0.1183	MHe	1_15662826	MILD,NEGATIVE
14:53044234:G:A	cg18526310	GNG2;GNG2;GNG2	-6.23117e-05	0.99242	-0.0160575	7.58147e-05	-0.0021358	0.806449	0.198	0.1871	0.2043	SHe	14_52379531	MILD
7:5442077:A:G	cg24007247		-0.0106925	0.18545	-0.00604076	0.301212	-0.0538675	4.12712e-05	0.1089	0.07258	0.05376	SHe	7_5442077	NEGATIVE
11:75786979:ATTT:A	cg18806923	DGAT2	0.00206942	0.652887	-0.00962547	0.000113073	-0.00204692	0.675277	0.4703	0.4935	0.4677	MHe	11_75783934	MILD
7:5448465:G:C	cg24007247		-0.00973828	0.213561	-0.00788467	0.184058	-0.0571122	2.73221e-05	0.1188	0.07097	0.04839	SHe	7_5444747	NEGATIVE
17:48654942:T:A	cg08001899	SPOP;SPOP;SPOP;SPOP;SPOP;SPOP	0.002704	0.654117	-0.0187042	3.44283e-05	0.00221323	0.766418	0.07426	0.05806	0.07527	SHe	17_48647011	MILD
11:46323213:CA:C	cg05148610	PHF21A;PHF21A	0.00201919	0.835356	-0.0151296	6.91394e-05	-0.00617508	0.499129	0.1881	0.1935	0.1774	SHe	11_46304368	MILD
17:48649758:C:T	cg08001899	SPOP;SPOP;SPOP;SPOP;SPOP;SPOP	0.000625954	0.919476	-0.0192054	4.26981e-05	0.00221323	0.766418	0.06931	0.05323	0.07527	SHe	17_48647011	MILD
15:74885063:C:T	cg19285358	EDC3;EDC3;EDC3	-0.00453035	0.692149	0.0167469	9.46354e-05	-0.00463764	0.77621	0.104	0.121	0.08065	MHe	15_74876353	MILD
11:7485922:G:A	cg06869210	DCHS1	0.00156391	0.870261	0.0222809	4.17292e-05	-0.00960711	0.243542	0.05941	0.05484	0.05376	SHe	11_7484722	MILD
11:7485976:G:A	cg06869210	DCHS1	0.00156391	0.870261	0.0222809	4.17292e-05	-0.00960711	0.243542	0.05941	0.05484	0.05376	SHe	11_7484722	MILD
11:7485980:A:G	cg06869210	DCHS1	0.00156391	0.870261	0.0222809	4.17292e-05	-0.00960711	0.243542	0.05941	0.05484	0.05376	SHe	11_7484722	MILD
22:31773573:C:G	cg00193210	SFI1;SFI1;SFI1;SFI1;SFI1;SFI1;SFI1;SFI1;SFI1;SFI1	0.00725043	0.418955	0.0155517	0.000231044	0.00154467	0.890968	0.401	0.4565	0.457	MHe	22_31768610	MILD
22:31776246:C:T	cg00193210	SFI1;SFI1;SFI1;SFI1;SFI1;SFI1;SFI1;SFI1;SFI1;SFI1	0.00725043	0.418955	0.0155517	0.000231044	0.00154467	0.890968	0.401	0.4565	0.457	MHe	22_31768610	MILD
22:31783906:T:A	cg00193210	SFI1;SFI1;SFI1;SFI1;SFI1;SFI1;SFI1;SFI1;SFI1;SFI1	0.00725043	0.418955	0.0155517	0.000231044	0.00154467	0.890968	0.401	0.4565	0.457	MHe	22_31783781	MILD
13:114858897:T:G	cg08610076	RASA3	0.001134	0.796175	0.00972639	7.35515e-05	-0.00444912	0.569957	0.4109	0.3597	0.3495	MHe	13_114843806	MILD
3:194753162:G:C	cg07387383		-0.00265587	0.439053	0.0111823	0.00022659	-0.00617718	0.307478	0.05941	0.06774	0.05376	SHo	3_194751759	MILD
5:14121366:G:C	cg20824844	TRIO	0.0053097	0.691446	0.0229015	2.262e-05	-0.00978058	0.420581	0.4851	0.4774	0.4892	SHe	5_14326397	MILD
4:14855502:C:T	cg24819835	CD38;CD38	0.00236127	0.455609	0.0087259	6.34146e-05	-0.00340685	0.493725	0.1634	0.171	0.1989	SHo	4_14855502	MILD
1:243250971:A:C	cg04065352	ZBTB18;ZBTB18;ZBTB18;ZBTB18	0.00163391	0.737767	-0.0113291	9.94106e-05	-0.00572534	0.448983	0.2822	0.2323	0.2312	MHe	1_243212059	MILD
3:187060833:T:C	cg07170983		0.00534926	0.453915	-0.0146019	0.000206102	0.000895342	0.886169	0.1436	0.1742	0.2258	SHe	3_187057970	MILD
3:187061429:C:T	cg07170983		0.00534926	0.453915	-0.0146019	0.000206102	0.000895342	0.886169	0.1436	0.1742	0.2258	SHe	3_187061284	MILD
3:187062571:TAGAAG:T	cg07170983		0.00534926	0.453915	-0.0146019	0.000206102	0.000895342	0.886169	0.1436	0.1742	0.2258	SHe	3_187061284	MILD
9:194968:T:C	cg08549898	DOCK8;DOCK8;DOCK8	0.00190359	0.820249	0.0161023	0.000226807	0.00842603	0.406782	0.4851	0.4629	0.4731	MHe	9_194650	MILD
22:31768974:CCAGGCTGGAGTGCAGTGCTGCAATCTT:C	cg00193210	SFI1;SFI1;SFI1;SFI1;SFI1;SFI1;SFI1;SFI1;SFI1;SFI1	0.00566593	0.528403	0.0156602	0.000181514	0.00154467	0.890968	0.4059	0.4548	0.457	MHe	22_31768610	MILD
1:243229308:C:T	cg04065352	ZBTB18;ZBTB18;ZBTB18;ZBTB18	0.00163391	0.737767	-0.0112932	0.000102549	-0.00572534	0.448983	0.2822	0.2339	0.2312	MHe	1_243212059	MILD
1:243236847:G:A	cg04065352	ZBTB18;ZBTB18;ZBTB18;ZBTB18	0.00163391	0.737767	-0.0112932	0.000102549	-0.00572534	0.448983	0.2822	0.2339	0.2312	MHe	1_243212059	MILD
1:243241614:C:T	cg04065352	ZBTB18;ZBTB18;ZBTB18;ZBTB18	0.00163391	0.737767	-0.0112932	0.000102549	-0.00572534	0.448983	0.2822	0.2339	0.2312	MHe	1_243212059	MILD
1:243245612:G:A	cg04065352	ZBTB18;ZBTB18;ZBTB18;ZBTB18	0.00163391	0.737767	-0.0112932	0.000102549	-0.00572534	0.448983	0.2822	0.2339	0.2312	MHe	1_243212059	MILD
1:243255124:A:C	cg04065352	ZBTB18;ZBTB18;ZBTB18;ZBTB18	0.00163391	0.737767	-0.0112932	0.000102549	-0.00572534	0.448983	0.2822	0.2339	0.2312	MHe	1_243251977	MILD
1:243258419:G:A	cg04065352	ZBTB18;ZBTB18;ZBTB18;ZBTB18	0.00163391	0.737767	-0.0112932	0.000102549	-0.00572534	0.448983	0.2822	0.2339	0.2312	MHe	1_243251977	MILD
1:243250265:G:A	cg04065352	ZBTB18;ZBTB18;ZBTB18;ZBTB18	0.00163391	0.737767	-0.0106012	0.000233784	-0.00567574	0.439908	0.2822	0.2387	0.2366	MHe	1_243212059	MILD
11:63275563:C:T	cg05380077	LGALS12;LGALS12;LGALS12	-0.00945059	0.166332	0.0119318	5.36131e-05	-0.00259859	0.703871	0.4257	0.429	0.3495	MHe	11_63275563	MILD
1:243462367:G:A	cg04065352	ZBTB18;ZBTB18;ZBTB18;ZBTB18	0.00357938	0.421561	-0.00864581	0.000185225	0.00528741	0.410007	0.495	0.4645	0.4731	MHe	1_243431654	MILD
1:243228389:G:A	cg04065352	ZBTB18;ZBTB18;ZBTB18;ZBTB18	0.00163391	0.737767	-0.0105734	0.000239474	-0.00567574	0.439908	0.2822	0.2403	0.2366	MHe	1_243212059	MILD
1:243232206:A:G	cg04065352	ZBTB18;ZBTB18;ZBTB18;ZBTB18	0.00163391	0.737767	-0.0105734	0.000239474	-0.00567574	0.439908	0.2822	0.2403	0.2366	MHe	1_243212059	MILD
1:243232610:GCTC:G	cg04065352	ZBTB18;ZBTB18;ZBTB18;ZBTB18	0.00163391	0.737767	-0.0105734	0.000239474	-0.00567574	0.439908	0.2822	0.2403	0.2366	MHe	1_243212059	MILD
1:243239563:C:T	cg04065352	ZBTB18;ZBTB18;ZBTB18;ZBTB18	0.00163391	0.737767	-0.0105734	0.000239474	-0.00567574	0.439908	0.2822	0.2403	0.2366	MHe	1_243212059	MILD
1:243243738:G:A	cg04065352	ZBTB18;ZBTB18;ZBTB18;ZBTB18	0.00163391	0.737767	-0.0105734	0.000239474	-0.00567574	0.439908	0.2822	0.2403	0.2366	MHe	1_243212059	MILD
1:243254692:C:T	cg04065352	ZBTB18;ZBTB18;ZBTB18;ZBTB18	0.00163391	0.737767	-0.0105734	0.000239474	-0.00567574	0.439908	0.2822	0.2403	0.2366	MHe	1_243251977	MILD
1:243262492:A:C	cg04065352	ZBTB18;ZBTB18;ZBTB18;ZBTB18	0.00163391	0.737767	-0.0105734	0.000239474	-0.00567574	0.439908	0.2822	0.2403	0.2366	MHe	1_243259502	MILD
6:112531424:A:C	cg01520105	TRAF3IP2;TRAF3IP2;TRAF3IP2;TRAF3IP2;TRAF3IP2	-0.0076152	0.228261	0.0111891	0.000229094	0.00123348	0.874779	0.1931	0.221	0.1828	MHe	6_112525910	MILD
10:72666056:AG:A	cg07200711	SGPL1	-0.00561386	0.228606	-0.0122708	0.000114468	0.00191621	0.763316	0.2129	0.1758	0.1667	SHe	10_72662150	MILD
15:74929242:A:G	cg19285358	EDC3;EDC3;EDC3	-0.00617873	0.591721	0.0154175	0.000244625	0.00641216	0.686654	0.104	0.129	0.08602	MHe	15_74876353	MILD
11:7485883:A:G	cg06869210	DCHS1	0.00156391	0.870261	0.021464	6.28252e-05	-0.00960711	0.243542	0.05941	0.05645	0.05376	SHe	11_7484722	MILD
1:243322612:C:T	cg04065352	ZBTB18;ZBTB18;ZBTB18;ZBTB18	0.00141083	0.757707	-0.00987483	0.000180708	-0.00156128	0.817583	0.3614	0.3129	0.3441	MHe	1_243277476	MILD
6:112528481:A:G	cg01520105	TRAF3IP2;TRAF3IP2;TRAF3IP2;TRAF3IP2;TRAF3IP2	-0.00790403	0.206894	0.0113789	0.000179031	0.00123348	0.874779	0.198	0.2194	0.1828	MHe	6_112525910	MILD
22:31766960:A:C	cg00193210	SFI1;SFI1;SFI1;SFI1;SFI1;SFI1;SFI1;SFI1;SFI1;SFI1	0.00557957	0.529536	0.0156655	0.000196022	0.00169044	0.881307	0.401	0.45	0.4462	MHe	22_31760250	MILD
13:76166802:G:A	cg04576915	LMO7;LMO7	-0.00155027	0.702168	0.00396184	0.0877611	0.018059	6.08943e-06	0.104	0.1145	0.1129	SHe	13_76156136	NEGATIVE
13:76173719:G:A	cg04576915	LMO7;LMO7	-0.00155027	0.702168	0.00396184	0.0877611	0.018059	6.08943e-06	0.104	0.1145	0.1129	SHe	13_76156136	NEGATIVE
13:76173747:G:A	cg04576915	LMO7;LMO7	-0.00155027	0.702168	0.00396184	0.0877611	0.018059	6.08943e-06	0.104	0.1145	0.1129	SHe	13_76156136	NEGATIVE
13:76175074:G:A	cg04576915	LMO7;LMO7	-0.00155027	0.702168	0.00396184	0.0877611	0.018059	6.08943e-06	0.104	0.1145	0.1129	SHe	13_76156136	NEGATIVE
13:76176680:A:T	cg04576915	LMO7;LMO7	-0.00155027	0.702168	0.00396184	0.0877611	0.018059	6.08943e-06	0.104	0.1145	0.1129	SHe	13_76156136	NEGATIVE
13:76179170:A:T	cg04576915	LMO7;LMO7	-0.00155027	0.702168	0.00396184	0.0877611	0.018059	6.08943e-06	0.104	0.1145	0.1129	SHe	13_76156136	NEGATIVE
13:76183273:G:C	cg04576915	LMO7;LMO7	-0.00155027	0.702168	0.00396184	0.0877611	0.018059	6.08943e-06	0.104	0.1145	0.1129	SHe	13_76156136	NEGATIVE
3:187055133:G:A	cg07170983		0.00988831	0.168848	-0.0154926	0.000101345	0.000895342	0.886169	0.1386	0.1694	0.2258	SHe	3_187054284	MILD
2:7820229:CTCTCTTCTCT:C	cg26955963	LINC00299	-0.00413214	0.607393	0.01582	0.000147574	0.0129589	0.15909	0.4208	0.4468	0.4516	SHe	2_8466005	MILD
11:46321066:C:G	cg05148610	PHF21A;PHF21A	0.00201919	0.835356	-0.0152061	8.08683e-05	-0.00678119	0.463464	0.1881	0.1871	0.1667	SHe	11_46304368	MILD
11:46321827:A:C	cg05148610	PHF21A;PHF21A	0.00201919	0.835356	-0.0152061	8.08683e-05	-0.00678119	0.463464	0.1881	0.1871	0.1667	SHe	11_46304368	MILD
11:46326242:TGG:T	cg05148610	PHF21A;PHF21A	0.00201919	0.835356	-0.0152061	8.08683e-05	-0.00678119	0.463464	0.1881	0.1871	0.1667	SHe	11_46324271	MILD
1:243224540:C:T	cg04065352	ZBTB18;ZBTB18;ZBTB18;ZBTB18	0.00250098	0.600012	-0.0105734	0.000239474	-0.00567574	0.439908	0.2921	0.2403	0.2366	MHe	1_243212059	MILD
10:72665926:C:T	cg07200711	SGPL1	-0.00561386	0.228606	-0.0121903	0.000123975	0.00191621	0.763316	0.2129	0.1774	0.1667	SHe	10_72662150	MILD
22:31753849:G:A	cg00193210	SFI1;SFI1;SFI1;SFI1;SFI1;SFI1;SFI1;SFI1;SFI1;SFI1	0.0055406	0.53269	0.0157193	0.000163811	3.27808e-05	0.997703	0.4059	0.4677	0.4624	MHe	22_31752061	MILD
9:126664279:C:T	cg20544966		-0.0089075	0.316441	0.0198719	0.000100639	0.00803268	0.433987	0.06931	0.06129	0.04839	SHe	9_126654811	MILD
9:152143:T:A	cg08549898	DOCK8;DOCK8;DOCK8	-0.00143144	0.850137	0.0159132	0.000149819	0.0119486	0.256142	0.5	0.4726	0.4785	MHe	9_150329	MILD
22:31572963:A:C	cg00193210	SFI1;SFI1;SFI1;SFI1;SFI1;SFI1;SFI1;SFI1;SFI1;SFI1	0.00423765	0.641942	0.0167961	7.75761e-05	-0.00817178	0.476555	0.3713	0.3952	0.3925	MHe	22_31572963	MILD
11:46308549:C:T	cg05148610	PHF21A;PHF21A	-0.00307318	0.732357	-0.0137998	4.3172e-05	0.000734638	0.928945	0.2475	0.2661	0.2366	SHe	11_46304368	MILD
11:46309285:T:G	cg05148610	PHF21A;PHF21A	-0.00307318	0.732357	-0.0137998	4.3172e-05	0.000734638	0.928945	0.2475	0.2661	0.2366	SHe	11_46304368	MILD
1:243465649:GA:G	cg04065352	ZBTB18;ZBTB18;ZBTB18;ZBTB18	0.00505138	0.312642	-0.0114848	2.57307e-05	-0.00431873	0.532154	0.3069	0.2661	0.3065	MHe	1_243431654	MILD
1:243467236:G:A	cg04065352	ZBTB18;ZBTB18;ZBTB18;ZBTB18	0.00505138	0.312642	-0.0114848	2.57307e-05	-0.00431873	0.532154	0.3069	0.2661	0.3065	MHe	1_243431654	MILD
1:243467374:CA:C	cg04065352	ZBTB18;ZBTB18;ZBTB18;ZBTB18	0.00505138	0.312642	-0.0114848	2.57307e-05	-0.00431873	0.532154	0.3069	0.2661	0.3065	MHe	1_243431654	MILD
1:243467689:G:T	cg04065352	ZBTB18;ZBTB18;ZBTB18;ZBTB18	0.00505138	0.312642	-0.0114848	2.57307e-05	-0.00431873	0.532154	0.3069	0.2661	0.3065	MHe	1_243431654	MILD
1:243468694:C:A	cg04065352	ZBTB18;ZBTB18;ZBTB18;ZBTB18	0.00505138	0.312642	-0.0114848	2.57307e-05	-0.00431873	0.532154	0.3069	0.2661	0.3065	MHe	1_243431654	MILD
1:243469029:G:A	cg04065352	ZBTB18;ZBTB18;ZBTB18;ZBTB18	0.00505138	0.312642	-0.0114848	2.57307e-05	-0.00431873	0.532154	0.3069	0.2661	0.3065	MHe	1_243431654	MILD
1:243471949:C:A	cg04065352	ZBTB18;ZBTB18;ZBTB18;ZBTB18	0.00505138	0.312642	-0.0114848	2.57307e-05	-0.00431873	0.532154	0.3069	0.2661	0.3065	MHe	1_243431654	MILD
1:243472187:C:A	cg04065352	ZBTB18;ZBTB18;ZBTB18;ZBTB18	0.00505138	0.312642	-0.0114848	2.57307e-05	-0.00431873	0.532154	0.3069	0.2661	0.3065	MHe	1_243431654	MILD
1:243430544:T:TA	cg04065352	ZBTB18;ZBTB18;ZBTB18;ZBTB18	0.00467021	0.337572	-0.0117289	2.9296e-05	-0.00249167	0.735123	0.2871	0.2597	0.2688	MHe	1_243430544	MILD
1:243472664:A:G	cg04065352	ZBTB18;ZBTB18;ZBTB18;ZBTB18	0.0048488	0.329582	-0.0114848	2.57307e-05	-0.00431873	0.532154	0.302	0.2661	0.3065	MHe	1_243431654	MILD
1:243473171:TG:T	cg04065352	ZBTB18;ZBTB18;ZBTB18;ZBTB18	0.0048488	0.329582	-0.0114848	2.57307e-05	-0.00431873	0.532154	0.302	0.2661	0.3065	MHe	1_243431654	MILD
1:243483279:A:T	cg04065352	ZBTB18;ZBTB18;ZBTB18;ZBTB18	0.0048488	0.329582	-0.0114848	2.57307e-05	-0.00431873	0.532154	0.302	0.2661	0.3065	MHe	1_243431654	MILD
1:243483368:C:T	cg04065352	ZBTB18;ZBTB18;ZBTB18;ZBTB18	0.0048488	0.329582	-0.0114848	2.57307e-05	-0.00431873	0.532154	0.302	0.2661	0.3065	MHe	1_243483326	MILD
1:243485126:T:G	cg04065352	ZBTB18;ZBTB18;ZBTB18;ZBTB18	0.0048488	0.329582	-0.0114848	2.57307e-05	-0.00431873	0.532154	0.302	0.2661	0.3065	MHe	1_243483326	MILD
1:243488186:C:G	cg04065352	ZBTB18;ZBTB18;ZBTB18;ZBTB18	0.0048488	0.329582	-0.0114848	2.57307e-05	-0.00431873	0.532154	0.302	0.2661	0.3065	MHe	1_243487861	MILD
1:243493907:A:T	cg04065352	ZBTB18;ZBTB18;ZBTB18;ZBTB18	0.0048488	0.329582	-0.0114848	2.57307e-05	-0.00431873	0.532154	0.302	0.2661	0.3065	MHe	1_243493484	MILD
16:88816041:T:C	cg07318627	FAM38A	0.00306463	0.635835	-0.0116048	0.00018152	-0.0120656	0.0400152	0.302	0.3226	0.3226	MHe	16_88820993	MILD,NEGATIVE
21:34332299:G:A	cg20368835	IFNGR2	-0.00170813	0.575734	-0.0044621	0.0228487	-0.0212903	1.8865e-05	0.1139	0.09677	0.03226	SHe	21_34804600	MILD,NEGATIVE
6:112529727:C:T	cg01520105	TRAF3IP2;TRAF3IP2;TRAF3IP2;TRAF3IP2;TRAF3IP2	-0.00790403	0.206894	0.0111891	0.000229094	0.00123348	0.874779	0.198	0.221	0.1828	MHe	6_112525910	MILD
11:493085:A:G	cg17114584	IRF7;IRF7;IRF7	0.00484694	0.81296	0.0366493	9.88281e-05	0.0142634	0.457821	0.396	0.3968	0.3817	SHo	11_493085	MILD
1:243462417:G:T	cg04065352	ZBTB18;ZBTB18;ZBTB18;ZBTB18	0.00357938	0.421561	-0.00853293	0.000220158	0.00528741	0.410007	0.495	0.471	0.4731	MHe	1_243431654	MILD
13:108570909:C:T	cg26918935	TNFSF13B;TNFSF13B	-0.0042279	0.533007	0.0104099	0.00019036	-0.000796069	0.896715	0.5	0.4871	0.4409	MHe	13_108568290	MILD
13:108578897:GT:G	cg26918935	TNFSF13B;TNFSF13B	-0.0042279	0.533007	0.0104099	0.00019036	-0.000796069	0.896715	0.5	0.4871	0.4409	MHe	13_108568290	MILD
13:108578899:GC:G	cg26918935	TNFSF13B;TNFSF13B	-0.0042279	0.533007	0.0104099	0.00019036	-0.000796069	0.896715	0.5	0.4871	0.4409	MHe	13_108568290	MILD
15:74802891:T:C	cg19285358	EDC3;EDC3;EDC3	-0.00453035	0.692149	0.0154175	0.000244625	0.000338016	0.983042	0.104	0.129	0.08602	MHe	15_74752353	MILD
15:74853604:G:A	cg19285358	EDC3;EDC3;EDC3	-0.00453035	0.692149	0.0154175	0.000244625	0.000338016	0.983042	0.104	0.129	0.08602	MHe	15_74752353	MILD
15:74885948:A:G	cg19285358	EDC3;EDC3;EDC3	-0.00453035	0.692149	0.0154175	0.000244625	0.000338016	0.983042	0.104	0.129	0.08602	MHe	15_74876353	MILD
15:74892557:CTTTTTTTTTT:C	cg19285358	EDC3;EDC3;EDC3	-0.00453035	0.692149	0.0154175	0.000244625	0.000338016	0.983042	0.104	0.129	0.08602	MHe	15_74876353	MILD
13:40466763:GC:G	cg00181731	LINC00598;LINC00598;LINC00598	-0.00958878	0.23563	0.0142373	8.28796e-05	0.00875397	0.25785	0.1386	0.1806	0.1935	SHe	13_40464939	MILD
4:14856442:T:C	cg24819835	CD38;CD38	0.00267546	0.391867	0.00843509	5.95186e-05	-0.00622038	0.190309	0.1733	0.1887	0.2258	SHo	4_14855502	MILD
3:187065196:C:T	cg07170983		-0.00526429	0.388734	-0.0141696	0.000170932	0.00768951	0.30641	0.2178	0.1952	0.1398	SHe	3_187061284	MILD
11:63275102:G:GAA	cg05380077	LGALS12;LGALS12;LGALS12	-0.00945059	0.166332	0.0118183	6.37565e-05	-0.00259859	0.703871	0.4257	0.4242	0.3495	MHe	11_63274120	MILD
22:31580494:T:C	cg00193210	SFI1;SFI1;SFI1;SFI1;SFI1;SFI1;SFI1;SFI1;SFI1;SFI1	0.00423765	0.641942	0.0167961	7.75761e-05	-0.009209	0.430835	0.3713	0.3952	0.3871	MHe	22_31579233	MILD
1:243464416:A:G	cg04065352	ZBTB18;ZBTB18;ZBTB18;ZBTB18	0.00357938	0.421561	-0.00852452	0.00022015	0.00537998	0.397585	0.495	0.4629	0.4677	MHe	1_243431654	MILD
1:243461350:CT:C	cg04065352	ZBTB18;ZBTB18;ZBTB18;ZBTB18	0.00494586	0.281587	-0.011013	4.28969e-05	-0.00333684	0.623394	0.3366	0.2887	0.3172	MHe	1_243431654	MILD
8:129095955:T:C	cg26180383	MIR1207;PVT1	0.0164278	0.00613223	-0.0131274	2.24691e-05	0.000358811	0.966691	0.1832	0.221	0.172	SHe	8_129084065	POSITIVE,OPPOSITE
8:129091631:G:T	cg26180383	MIR1207;PVT1	0.0141944	0.0188075	-0.0123374	6.3185e-05	0.000358811	0.966691	0.203	0.2339	0.172	SHe	8_129084065	POSITIVE,OPPOSITE
1:243500994:C:T	cg04065352	ZBTB18;ZBTB18;ZBTB18;ZBTB18	0.0048488	0.329582	-0.0119114	1.82306e-05	-0.0051495	0.454976	0.302	0.2581	0.3011	MHe	1_243498312	MILD
15:64215699:G:A	cg11952340	USP3	0.0107213	0.474252	0.0260957	0.000207526	0.0329246	0.274623	0.05446	0.05645	0.04839	MHe	15_64210279	MILD
1:243492567:A:G	cg04065352	ZBTB18;ZBTB18;ZBTB18;ZBTB18	0.00550125	0.258394	-0.0113148	2.90429e-05	-0.00431873	0.532154	0.3069	0.2677	0.3065	MHe	1_243487861	MILD
9:170391:G:C	cg08549898	DOCK8;DOCK8;DOCK8	-0.000184121	0.981905	0.016375	0.000120676	0.0104197	0.329618	0.495	0.4548	0.4731	MHe	9_156138	MILD
11:494942:G:C	cg17114584	IRF7;IRF7;IRF7	0.000464231	0.982574	0.0385645	7.34047e-05	0.0105463	0.580772	0.3416	0.3371	0.3226	SHo	11_493085	MILD
11:7479489:A:G	cg06869210	DCHS1	0.000110013	0.988462	0.0162169	0.000110462	-0.0053141	0.3724	0.09406	0.09194	0.1022	SHe	11_7475569	MILD
11:7479842:A:G	cg06869210	DCHS1	0.000110013	0.988462	0.0162169	0.000110462	-0.0053141	0.3724	0.09406	0.09194	0.1022	SHe	11_7475569	MILD
7:5449283:C:G	cg24007247		-0.00360437	0.678204	-0.00734648	0.230631	-0.0556615	2.12716e-05	0.104	0.06129	0.05376	SHe	7_5444747	NEGATIVE
11:46316218:A:AG	cg05148610	PHF21A;PHF21A	-0.00182707	0.850082	-0.0144118	0.000200832	-0.00767168	0.40997	0.1881	0.1903	0.1613	SHe	11_46304368	MILD
13:114856737:C:T	cg08610076	RASA3	0.001134	0.796175	0.00958715	0.000119693	-0.00444912	0.569957	0.4109	0.3581	0.3495	MHe	13_114843806	MILD
9:193737:C:T	cg08549898	DOCK8;DOCK8;DOCK8	-0.000214903	0.97878	0.016911	0.000152479	0.0112448	0.291275	0.4505	0.4274	0.4462	MHe	9_296755	MILD
8:129078802:T:C	cg26180383	MIR1207;PVT1	0.0133649	0.0254039	-0.0126035	5.28613e-05	0.00100197	0.915541	0.198	0.2258	0.1613	SHe	8_129078332	POSITIVE,OPPOSITE
11:7485244:A:G	cg06869210	DCHS1	0.00156391	0.870261	0.0210181	9.23764e-05	-0.00960711	0.243542	0.05941	0.05645	0.05376	SHe	11_7484722	MILD
11:7485402:T:C	cg06869210	DCHS1	0.00156391	0.870261	0.0210181	9.23764e-05	-0.00960711	0.243542	0.05941	0.05645	0.05376	SHe	11_7484722	MILD
2:43561929:A:C	cg22432956		-0.00712955	0.450816	0.0315703	3.22058e-05	5.07855e-05	0.99727	0.1386	0.1323	0.1344	SHo	2_43364319	MILD
5:14118644:C:T	cg20824844	TRIO	-0.00858621	0.537218	-0.020985	0.00010492	0.00368735	0.752705	0.4059	0.4274	0.3763	SHe	5_14118565	MILD
12:123855883:C:CA	cg02053425	SETD8	-0.000367442	0.956113	-0.0102113	0.000183622	-0.0109484	0.167979	0.1733	0.2065	0.2043	MHe	12_123872423	MILD
1:243471192:A:G	cg04065352	ZBTB18;ZBTB18;ZBTB18;ZBTB18	0.00323848	0.482309	-0.00848435	0.000235631	0.00601067	0.347856	0.4703	0.4468	0.4839	MHe	1_243431654	MILD
3:194512119:C:T	cg07387383		0.00156799	0.483645	0.0121314	0.000103641	0.00470679	0.437356	0.1337	0.07903	0.05376	SHo	3_194507833	MILD
1:243495595:G:A	cg04065352	ZBTB18;ZBTB18;ZBTB18;ZBTB18	-0.00330888	0.464603	-0.00877344	0.00013353	0.00864608	0.185769	0.495	0.4597	0.4731	MHe	1_243493484	MILD
20:46316875:A:G	cg27007807	SULF2;SULF2;SULF2	-0.00252679	0.738799	0.0135813	0.000236121	0.0052243	0.601631	0.4406	0.4919	0.4946	MHe	20_46316131	MILD
4:14857744:A:G	cg24819835	CD38;CD38	0.00239212	0.446815	0.00789486	0.00024298	-0.00306594	0.536754	0.1733	0.1742	0.2043	SHo	4_14855502	MILD
7:5444667:G:T	cg24007247		-0.00310814	0.709488	-0.00772215	0.218167	-0.0538675	4.12712e-05	0.09901	0.06129	0.05376	SHe	7_6410669	NEGATIVE
1:243493484:C:T	cg04065352	ZBTB18;ZBTB18;ZBTB18;ZBTB18	-0.00330888	0.464603	-0.00873515	0.000136021	0.00864608	0.185769	0.495	0.4613	0.4731	MHe	1_243493484	MILD
17:48645611:G:T	cg08001899	SPOP;SPOP;SPOP;SPOP;SPOP;SPOP	0.00492292	0.478258	-0.0180861	4.28551e-05	0.00304844	0.701243	0.06436	0.05645	0.06452	SHe	17_48644537	MILD
1:243499085:C:CCACT	cg04065352	ZBTB18;ZBTB18;ZBTB18;ZBTB18	0.00550125	0.258394	-0.0115674	2.27682e-05	-0.0051495	0.454976	0.3069	0.2645	0.3011	MHe	1_243498312	MILD
1:243498533:G:A	cg04065352	ZBTB18;ZBTB18;ZBTB18;ZBTB18	0.00305701	0.503068	-0.00878004	0.000168368	0.00773545	0.225837	0.4653	0.4371	0.4946	MHe	1_243498312	MILD
3:194516175:C:T	cg07387383		0.00121999	0.591482	0.0121314	0.000103641	0.00470679	0.437356	0.1287	0.07903	0.05376	SHo	3_194516175	MILD
3:159315406:T:A	cg21638120		-0.00379588	0.57442	-0.0112698	0.000168938	-0.00514601	0.534285	0.06436	0.0871	0.06989	SHe	3_160190571	MILD
7:38162874:A:G	cg10997193	ELMO1;ELMO1	0.00142599	0.924354	0.0253134	0.000139486	0.000452779	0.980014	0.09901	0.08065	0.1129	MHe	7_37486189	MILD
11:75826007:T:C	cg18806923	DGAT2	0.0011962	0.802062	-0.00959792	0.000114755	-0.000975635	0.843677	0.4802	0.4903	0.4624	MHe	11_75825224	MILD
1:243298646:C:T	cg04065352	ZBTB18;ZBTB18;ZBTB18;ZBTB18	0.00566699	0.592422	-0.0195823	0.000197417	-0.000917536	0.947308	0.0495	0.05968	0.06452	MHe	1_243277476	MILD
22:31747786:C:T	cg00193210	SFI1;SFI1;SFI1;SFI1;SFI1;SFI1;SFI1;SFI1;SFI1;SFI1	0.00564941	0.527759	0.0157132	0.000200042	-0.00210155	0.85354	0.4059	0.4532	0.4624	MHe	22_31714356	MILD
1:243495444:T:C	cg04065352	ZBTB18;ZBTB18;ZBTB18;ZBTB18	-0.00330888	0.464603	-0.00894473	9.15878e-05	0.00738492	0.259021	0.495	0.4613	0.4731	MHe	1_243493484	MILD
11:63274768:T:G	cg05380077	LGALS12;LGALS12;LGALS12	-0.00945059	0.166332	0.0114577	0.000113318	-0.00259859	0.703871	0.4257	0.4226	0.3495	MHe	11_63274120	MILD
1:243498108:G:A	cg04065352	ZBTB18;ZBTB18;ZBTB18;ZBTB18	0.00550125	0.258394	-0.011511	2.94563e-05	-0.0051495	0.454976	0.3069	0.2613	0.3011	MHe	1_243493484	MILD
1:243469669:A:C	cg04065352	ZBTB18;ZBTB18;ZBTB18;ZBTB18	0.00323848	0.482309	-0.00868648	0.000182303	0.00592125	0.359829	0.4703	0.4387	0.4892	MHe	1_243431654	MILD
1:243470453:T:C	cg04065352	ZBTB18;ZBTB18;ZBTB18;ZBTB18	0.00323848	0.482309	-0.00868648	0.000182303	0.00592125	0.359829	0.4703	0.4387	0.4892	MHe	1_243431654	MILD
9:126648731:A:G	cg20544966		-0.0089075	0.316441	0.0201908	0.000144025	0.00803268	0.433987	0.06931	0.05645	0.04839	SHe	9_126644743	MILD
9:126649211:A:G	cg20544966		-0.0089075	0.316441	0.0201908	0.000144025	0.00803268	0.433987	0.06931	0.05645	0.04839	SHe	9_126644743	MILD
9:178440:G:T	cg08549898	DOCK8;DOCK8;DOCK8	-0.00377816	0.636085	0.0152105	0.000206866	0.0134912	0.190671	0.4802	0.4548	0.457	MHe	9_178431	MILD
21:36444600:C:CTG	cg27102101	RUNX1	0.0180174	0.172702	-0.028559	2.90096e-05	-0.010175	0.260586	0.1089	0.0871	0.1022	SHe	21_36439505	MILD
11:46328464:G:T	cg05148610	PHF21A;PHF21A	0.00287399	0.767642	-0.0152168	7.99327e-05	-0.00533936	0.58625	0.1782	0.1855	0.1559	SHe	11_46328464	MILD
11:7464708:T:C	cg06869210	DCHS1	-0.00257856	0.732146	0.0188738	1.8137e-05	-0.00642375	0.308538	0.09406	0.07742	0.08602	SHe	11_7462224	MILD
11:7464958:A:G	cg06869210	DCHS1	-0.00257856	0.732146	0.0188738	1.8137e-05	-0.00642375	0.308538	0.09406	0.07742	0.08602	SHe	11_7462224	MILD
11:7465399:A:G	cg06869210	DCHS1	-0.00257856	0.732146	0.0188738	1.8137e-05	-0.00642375	0.308538	0.09406	0.07742	0.08602	SHe	11_7462224	MILD
9:178431:C:T	cg08549898	DOCK8;DOCK8;DOCK8	-0.00377816	0.636085	0.0152628	0.000202756	0.0134912	0.190671	0.4802	0.4516	0.457	MHe	9_178431	MILD
1:243500397:G:A	cg04065352	ZBTB18;ZBTB18;ZBTB18;ZBTB18	0.00323848	0.482309	-0.00885511	0.000158656	-0.00830015	0.188898	0.4703	0.4323	0.5	MHe	1_243498312	MILD
1:243500664:A:T	cg04065352	ZBTB18;ZBTB18;ZBTB18;ZBTB18	0.00323848	0.482309	-0.00885511	0.000158656	-0.00830015	0.188898	0.4703	0.4323	0.5	MHe	1_243498312	MILD
1:243501047:C:A	cg04065352	ZBTB18;ZBTB18;ZBTB18;ZBTB18	0.00323848	0.482309	-0.00885511	0.000158656	-0.00830015	0.188898	0.4703	0.4323	0.5	MHe	1_243498312	MILD
1:243501056:C:A	cg04065352	ZBTB18;ZBTB18;ZBTB18;ZBTB18	0.00323848	0.482309	-0.00885511	0.000158656	-0.00830015	0.188898	0.4703	0.4323	0.5	MHe	1_243498312	MILD
1:243501192:G:GA	cg04065352	ZBTB18;ZBTB18;ZBTB18;ZBTB18	0.00323848	0.482309	-0.00885511	0.000158656	-0.00830015	0.188898	0.4703	0.4323	0.5	MHe	1_243498312	MILD
10:6757459:C:T	cg07091793		0.000772458	0.950581	-0.0210789	0.000252111	0.0116827	0.295155	0.3713	0.3629	0.3495	SHe	10_6753856	MILD
10:6762660:GAGAA:G	cg07091793		0.000772458	0.950581	-0.0210789	0.000252111	0.0116827	0.295155	0.3713	0.3629	0.3495	SHe	10_6753856	MILD
19:40335037:G:A	cg08680129	PRX;PRX	-0.000677048	0.70385	-0.00366197	9.86355e-05	-0.000692113	0.761201	0.4851	0.5	0.4677	SHe	19_40334719	MILD
7:5448407:G:A	cg24007247		-0.00301444	0.732264	-0.00782094	0.215056	-0.0571122	2.73221e-05	0.09901	0.06129	0.04839	SHe	7_5444747	NEGATIVE
21:42847735:G:C	cg21549285	MX1;MX1	-0.00819134	0.78505	-0.0511377	0.000188622	-0.0340948	0.0759626	0.2277	0.1484	0.2366	SHo	21_42847080	MILD
21:42848684:C:T	cg21549285	MX1;MX1	-0.00819134	0.78505	-0.0511377	0.000188622	-0.0340948	0.0759626	0.2277	0.1484	0.2366	SHo	21_42847080	MILD
7:5448391:G:C	cg24007247		-0.00481628	0.572421	-0.00782094	0.215056	-0.0571122	2.73221e-05	0.1089	0.06129	0.04839	SHe	7_5444747	NEGATIVE
5:14116541:T:C	cg20824844	TRIO	0.0223411	0.0967996	-0.0198857	0.000128434	-0.0142815	0.245649	0.3218	0.3871	0.3602	SHe	5_14116541	MILD
11:497785:A:G	cg17114584	IRF7;IRF7;IRF7	-0.000952427	0.964399	0.0382764	0.000105599	0.0105463	0.580772	0.3465	0.3371	0.3226	SHo	11_497359	MILD
1:243264751:G:A	cg04065352	ZBTB18;ZBTB18;ZBTB18;ZBTB18	0.00250791	0.609916	-0.0111212	0.000130085	-0.0042065	0.58984	0.2822	0.2355	0.2258	MHe	1_243259502	MILD
17:48652806:G:A	cg08001899	SPOP;SPOP;SPOP;SPOP;SPOP;SPOP	0.00585369	0.381574	-0.0189775	4.35745e-05	0.00221323	0.766418	0.06931	0.05484	0.07527	SHe	17_48647011	MILD
20:62550780:C:T	cg00599914	PRIC285;PRIC285	-0.00458122	0.436268	0.0134753	7.54929e-06	-0.00490256	0.425404	0.08911	0.1097	0.07527	SHe	20_62538348	MILD
8:19537920:A:G	cg17588954		0.0129502	0.158076	-0.0167617	0.000154286	-0.0167512	0.0532568	0.2921	0.2774	0.2581	MHe	8_19534862	MILD
8:19538173:T:C	cg17588954		0.0129502	0.158076	-0.0167617	0.000154286	-0.0167512	0.0532568	0.2921	0.2774	0.2581	MHe	8_19534862	MILD
8:129079640:A:C	cg26180383	MIR1207;PVT1	0.0133649	0.0254039	-0.0124296	5.79789e-05	0.00431883	0.647404	0.198	0.2258	0.1613	SHe	8_129078332	POSITIVE,OPPOSITE
8:129080578:T:C	cg26180383	MIR1207;PVT1	0.0133649	0.0254039	-0.0124296	5.79789e-05	0.00431883	0.647404	0.198	0.2258	0.1613	SHe	8_129078332	POSITIVE,OPPOSITE
8:129081713:G:C	cg26180383	MIR1207;PVT1	0.0133649	0.0254039	-0.0124296	5.79789e-05	0.00431883	0.647404	0.198	0.2258	0.1613	SHe	8_129078332	POSITIVE,OPPOSITE
8:129082087:G:A	cg26180383	MIR1207;PVT1	0.0133649	0.0254039	-0.0124296	5.79789e-05	0.00431883	0.647404	0.198	0.2258	0.1613	SHe	8_129078332	POSITIVE,OPPOSITE
8:129082235:C:T	cg26180383	MIR1207;PVT1	0.0133649	0.0254039	-0.0124296	5.79789e-05	0.00431883	0.647404	0.198	0.2258	0.1613	SHe	8_129078332	POSITIVE,OPPOSITE
8:129082378:C:T	cg26180383	MIR1207;PVT1	0.0133649	0.0254039	-0.0124296	5.79789e-05	0.00431883	0.647404	0.198	0.2258	0.1613	SHe	8_129078332	POSITIVE,OPPOSITE
8:129084065:T:C	cg26180383	MIR1207;PVT1	0.0133649	0.0254039	-0.0124296	5.79789e-05	0.00431883	0.647404	0.198	0.2258	0.1613	SHe	8_129084065	POSITIVE,OPPOSITE
8:129084913:A:T	cg26180383	MIR1207;PVT1	0.0133649	0.0254039	-0.0124296	5.79789e-05	0.00431883	0.647404	0.198	0.2258	0.1613	SHe	8_129084065	POSITIVE,OPPOSITE
8:129086528:G:A	cg26180383	MIR1207;PVT1	0.0133649	0.0254039	-0.0124296	5.79789e-05	0.00431883	0.647404	0.198	0.2258	0.1613	SHe	8_129084065	POSITIVE,OPPOSITE
8:129086595:G:A	cg26180383	MIR1207;PVT1	0.0133649	0.0254039	-0.0124296	5.79789e-05	0.00431883	0.647404	0.198	0.2258	0.1613	SHe	8_129084065	POSITIVE,OPPOSITE
8:129087689:CT:C	cg26180383	MIR1207;PVT1	0.0133649	0.0254039	-0.0124296	5.79789e-05	0.00431883	0.647404	0.198	0.2258	0.1613	SHe	8_129084065	POSITIVE,OPPOSITE
8:129088868:G:A	cg26180383	MIR1207;PVT1	0.0133649	0.0254039	-0.0124296	5.79789e-05	0.00431883	0.647404	0.198	0.2258	0.1613	SHe	8_129084065	POSITIVE,OPPOSITE
8:129089886:C:A	cg26180383	MIR1207;PVT1	0.0133649	0.0254039	-0.0124296	5.79789e-05	0.00431883	0.647404	0.198	0.2258	0.1613	SHe	8_129084065	POSITIVE,OPPOSITE
11:472088:A:G	cg17114584	IRF7;IRF7;IRF7	-0.0046656	0.828091	0.038962	0.000102572	0.00922675	0.622782	0.3614	0.3371	0.3333	SHo	11_458265	MILD
15:74897598:C:G	cg19285358	EDC3;EDC3;EDC3	-0.00772067	0.493269	0.0154175	0.000244625	0.000338016	0.983042	0.1089	0.129	0.08602	MHe	15_74876353	MILD
15:74899500:T:C	cg19285358	EDC3;EDC3;EDC3	-0.00772067	0.493269	0.0154175	0.000244625	0.000338016	0.983042	0.1089	0.129	0.08602	MHe	15_74876353	MILD
8:129094978:C:T	cg26180383	MIR1207;PVT1	0.0164278	0.00613223	-0.012414	6.44136e-05	0.000358811	0.966691	0.1832	0.2177	0.172	SHe	8_129084065	POSITIVE,OPPOSITE
8:129095863:C:T	cg26180383	MIR1207;PVT1	0.0164278	0.00613223	-0.012414	6.44136e-05	0.000358811	0.966691	0.1832	0.2177	0.172	SHe	8_129084065	POSITIVE,OPPOSITE
11:460303:T:C	cg17114584	IRF7;IRF7;IRF7	0.00183453	0.931772	0.0375218	0.0001652	0.0105463	0.580772	0.3564	0.3387	0.3226	SHo	11_458265	MILD
16:88906183:G:A	cg07318627	FAM38A	0.01099	0.18611	-0.0186952	4.85925e-05	-0.00733117	0.340883	0.1386	0.1129	0.1237	MHe	16_88905698	MILD
16:88910207:C:T	cg07318627	FAM38A	0.01099	0.18611	-0.0186952	4.85925e-05	-0.00733117	0.340883	0.1386	0.1129	0.1237	MHe	16_88909028	MILD
21:42845642:C:A	cg21549285	MX1;MX1	-0.00819134	0.78505	-0.0511377	0.000188622	-0.0300175	0.119267	0.2277	0.1484	0.2312	SHo	21_42845633	MILD
22:31744670:CA:C	cg00193210	SFI1;SFI1;SFI1;SFI1;SFI1;SFI1;SFI1;SFI1;SFI1;SFI1	0.00499602	0.582521	0.0155864	0.000237319	-0.00539163	0.645576	0.401	0.4419	0.4516	MHe	22_31714356	MILD
22:31665044:T:G	cg00193210	SFI1;SFI1;SFI1;SFI1;SFI1;SFI1;SFI1;SFI1;SFI1;SFI1	0.00649805	0.464622	0.0154532	0.000245916	-0.00766016	0.51779	0.401	0.4435	0.457	MHe	22_31664697	MILD
7:5446715:C:T	cg24007247		-0.00336245	0.697109	-0.00718439	0.248705	-0.0571122	2.73221e-05	0.104	0.0629	0.04839	SHe	7_5444747	NEGATIVE
1:243472801:T:G	cg04065352	ZBTB18;ZBTB18;ZBTB18;ZBTB18	0.00651232	0.167838	-0.0105681	6.99485e-05	-0.00504466	0.457479	0.3218	0.2839	0.3172	MHe	1_243431654	MILD
7:6402220:T:C	cg24007247		-0.00379414	0.472115	-0.012988	2.21155e-05	0.00713527	0.31548	0.4158	0.4032	0.3333	SHe	7_6397141	MILD
7:5445394:A:G	cg24007247		-0.00942121	0.255068	-0.00459293	0.448436	-0.0571122	2.73221e-05	0.1188	0.06774	0.04839	SHe	7_5444747	NEGATIVE
7:5446392:G:A	cg24007247		-0.00942121	0.255068	-0.00459293	0.448436	-0.0571122	2.73221e-05	0.1188	0.06774	0.04839	SHe	7_5444747	NEGATIVE
1:243475069:TA:T	cg04065352	ZBTB18;ZBTB18;ZBTB18;ZBTB18	0.00505138	0.312642	-0.0104408	0.000115136	-0.00431873	0.532154	0.3069	0.2726	0.3065	MHe	1_243431654	MILD
2:120363746:A:T	cg25325918	CFAP221;CFAP221	-0.00156359	0.882218	0.0191824	0.000142719	-0.0364743	0.0174589	0.05446	0.07097	0.05376	SHe	2_120413260	MILD,NEGATIVE,OPPOSITE
8:38317398:T:C	cg17339440	RAB11FIP1;RAB11FIP1	-0.0152928	0.159418	0.0187572	9.5623e-05	0.00589242	0.515852	0.2822	0.321	0.2957	SHe	8_37743949	MILD
7:6402827:A:G	cg24007247		-0.00379414	0.472115	-0.012988	2.21155e-05	0.00754201	0.298757	0.4158	0.4032	0.328	SHe	7_6397141	MILD
11:46304368:G:A	cg05148610	PHF21A;PHF21A	0.000849917	0.930808	-0.0138988	0.000248413	-0.00450378	0.626594	0.1832	0.1968	0.1667	SHe	11_46304368	MILD
16:88904426:C:T	cg07318627	FAM38A	0.0131725	0.115458	-0.0194786	2.70288e-05	-0.00733117	0.340883	0.1436	0.1097	0.1237	MHe	16_88902471	MILD
1:243499744:C:G	cg04065352	ZBTB18;ZBTB18;ZBTB18;ZBTB18	0.00323848	0.482309	-0.00852785	0.000259651	-0.00830015	0.188898	0.4703	0.4371	0.5	MHe	1_243498312	MILD
1:243499758:T:C	cg04065352	ZBTB18;ZBTB18;ZBTB18;ZBTB18	0.00323848	0.482309	-0.00852785	0.000259651	-0.00830015	0.188898	0.4703	0.4371	0.5	MHe	1_243498312	MILD
1:243499947:T:C	cg04065352	ZBTB18;ZBTB18;ZBTB18;ZBTB18	0.00323848	0.482309	-0.00852785	0.000259651	-0.00830015	0.188898	0.4703	0.4371	0.5	MHe	1_243498312	MILD
11:62781822:A:G	cg05380077	LGALS12;LGALS12;LGALS12	0.0162421	0.0776406	-0.0176912	0.000258668	0.00366263	0.701023	0.1436	0.1081	0.1613	MHe	11_63272225	MILD
11:63864211:G:T	cg12284518	VEGFB;VEGFB	-0.0102391	0.208205	0.0137036	6.49582e-05	-0.00196027	0.807696	0.2376	0.3129	0.2903	MHe	11_63864211	MILD
7:30711509:G:GAGA	cg27605489	CRHR2;CRHR2;CRHR2;CRHR2;CRHR2	0.00290958	0.682771	0.013638	4.30917e-05	-0.0162144	0.00992921	0.2178	0.2581	0.2366	SHe	7_30711509	MILD,NEGATIVE,OPPOSITE
19:40335059:G:C	cg08680129	PRX;PRX	-0.00117673	0.515122	-0.00366197	9.86355e-05	-0.000692113	0.761201	0.4901	0.5	0.4677	SHe	19_40334719	MILD
22:31693585:C:T	cg00193210	SFI1;SFI1;SFI1;SFI1;SFI1;SFI1;SFI1;SFI1;SFI1;SFI1	0.00499602	0.582521	0.0154228	0.000248473	-0.00713779	0.540615	0.401	0.45	0.4624	MHe	22_31671932	MILD
19:40334475:C:A	cg08680129	PRX;PRX	-0.00117673	0.515122	0.00368838	9.37529e-05	-0.000692113	0.761201	0.4901	0.4984	0.4677	SHe	19_40314129	MILD
19:40334486:A:T	cg08680129	PRX;PRX	-0.00117673	0.515122	0.00368838	9.37529e-05	-0.000692113	0.761201	0.4901	0.4984	0.4677	SHe	19_40314129	MILD
11:464291:C:T	cg17114584	IRF7;IRF7;IRF7	-0.00231525	0.913905	0.0374411	0.000182923	0.0105463	0.580772	0.3515	0.3339	0.3226	SHo	11_458265	MILD
11:464667:T:C	cg17114584	IRF7;IRF7;IRF7	-0.00231525	0.913905	0.0374411	0.000182923	0.0105463	0.580772	0.3515	0.3339	0.3226	SHo	11_458265	MILD
11:467339:A:G	cg17114584	IRF7;IRF7;IRF7	-0.00231525	0.913905	0.0374411	0.000182923	0.0105463	0.580772	0.3515	0.3339	0.3226	SHo	11_458265	MILD
11:476274:G:A	cg17114584	IRF7;IRF7;IRF7	-0.00231525	0.913905	0.0374411	0.000182923	0.0105463	0.580772	0.3515	0.3339	0.3226	SHo	11_476274	MILD
11:476957:T:C	cg17114584	IRF7;IRF7;IRF7	-0.00231525	0.913905	0.0374411	0.000182923	0.0105463	0.580772	0.3515	0.3339	0.3226	SHo	11_476274	MILD
11:481603:G:A	cg17114584	IRF7;IRF7;IRF7	-0.00231525	0.913905	0.0374411	0.000182923	0.0105463	0.580772	0.3515	0.3339	0.3226	SHo	11_476274	MILD
11:486826:C:T	cg17114584	IRF7;IRF7;IRF7	-0.00231525	0.913905	0.0374411	0.000182923	0.0105463	0.580772	0.3515	0.3339	0.3226	SHo	11_484810	MILD
11:486835:G:A	cg17114584	IRF7;IRF7;IRF7	-0.00231525	0.913905	0.0374411	0.000182923	0.0105463	0.580772	0.3515	0.3339	0.3226	SHo	11_484810	MILD
11:486843:A:G	cg17114584	IRF7;IRF7;IRF7	-0.00231525	0.913905	0.0374411	0.000182923	0.0105463	0.580772	0.3515	0.3339	0.3226	SHo	11_484810	MILD
11:120007497:CAA:C	cg18974164	PVRL1;PVRL1;PVRL1	0.0266654	9.11026e-06	0.00266768	0.362476	-0.00265227	0.709815	0.1337	0.15	0.1559	SHe	11_119993897	SEVERE
11:119999191:A:G	cg18974164	PVRL1;PVRL1;PVRL1	0.0282027	8.17937e-06	0.00250011	0.415734	-0.000694874	0.928556	0.1188	0.1274	0.1344	SHe	11_119993897	SEVERE
11:577809:C:T	cg17114584	IRF7;IRF7;IRF7	-0.0304322	0.157258	-0.037451	0.00013006	-0.0104407	0.553416	0.3267	0.2919	0.371	SHo	11_575408	MILD
11:46308209:G:A	cg05148610	PHF21A;PHF21A	0.00201919	0.835356	-0.0144746	0.000122938	0.00149344	0.858716	0.1881	0.1968	0.1935	SHe	11_46304368	MILD
21:34512653:A:G	cg23056155		-0.00105549	0.792216	-0.000163984	0.925746	-0.0127621	2.99936e-05	0.1188	0.1565	0.1989	SHe	21_34512570	NEGATIVE
16:46709007:C:<INS:ME:ALU>	cg08811097		0.000771017	0.842577	-0.00530574	9.89872e-05	-0.00351096	0.217807	0.1584	0.1339	0.129	SHe	16_46695300	MILD
17:48652540:G:A	cg08001899	SPOP;SPOP;SPOP;SPOP;SPOP;SPOP	0.00492292	0.478258	-0.0179484	0.000173132	0.00221323	0.766418	0.06436	0.05161	0.07527	SHe	17_48647011	MILD
15:75421298:CT:C	cg19285358	EDC3;EDC3;EDC3	0.00449699	0.563324	-0.011015	0.000129698	-0.00690272	0.446213	0.3713	0.3274	0.3333	MHe	15_75415592	MILD
14:52403426:G:A	cg00686598	PSMC6	-0.000331921	0.934606	-0.00580275	0.000176236	-0.00115955	0.765975	0.3515	0.3887	0.3656	MHo	14_52403322	MILD
7:30716643:T:C	cg27605489	CRHR2;CRHR2;CRHR2;CRHR2;CRHR2	0.00382502	0.580172	0.0129379	9.01457e-05	-0.0136705	0.0257381	0.2475	0.2629	0.2527	SHe	7_30711509	MILD,NEGATIVE,OPPOSITE
16:88813219:A:G	cg07318627	FAM38A	0.00510327	0.649068	-0.0215191	0.00024359	-5.78273e-05	0.995417	0.06931	0.0629	0.05914	MHe	16_88811033	MILD
3:121776480:G:T	cg15458222	HCLS1	0.00804069	0.34003	0.0211516	0.000145171	-0.00521047	0.550692	0.07426	0.04516	0.07527	SHe	3_121771443	MILD
3:121778898:A:G	cg15458222	HCLS1	0.00804069	0.34003	0.0211516	0.000145171	-0.00521047	0.550692	0.07426	0.04516	0.07527	SHe	3_121771443	MILD
1:111904585:T:C	cg10345494	C1orf162;C1orf162;C1orf162	0.00296276	0.632749	-0.0140916	0.000194041	0.00211536	0.691411	0.1485	0.1113	0.1344	MHe	1_111898228	MILD
19:40301681:A:G	cg08680129	PRX;PRX	0.00135698	0.423515	-0.00366516	0.000214892	-0.00134901	0.55583	0.4505	0.4403	0.3978	SHe	19_40286227	MILD
19:40302797:GA:G	cg08680129	PRX;PRX	0.00135698	0.423515	-0.00366516	0.000214892	-0.00134901	0.55583	0.4505	0.4403	0.3978	SHe	19_40286227	MILD
19:40302971:T:C	cg08680129	PRX;PRX	0.00135698	0.423515	-0.00366516	0.000214892	-0.00134901	0.55583	0.4505	0.4403	0.3978	SHe	19_40286227	MILD
19:40306566:A:G	cg08680129	PRX;PRX	0.00135698	0.423515	-0.00366516	0.000214892	-0.00134901	0.55583	0.4505	0.4403	0.3978	SHe	19_40286227	MILD
19:40307688:CA:C	cg08680129	PRX;PRX	0.00135698	0.423515	-0.00366516	0.000214892	-0.00134901	0.55583	0.4505	0.4403	0.3978	SHe	19_40286227	MILD
19:40307879:T:C	cg08680129	PRX;PRX	0.00135698	0.423515	-0.00366516	0.000214892	-0.00134901	0.55583	0.4505	0.4403	0.3978	SHe	19_40286227	MILD
19:40310497:T:C	cg08680129	PRX;PRX	0.00135698	0.423515	-0.00366516	0.000214892	-0.00134901	0.55583	0.4505	0.4403	0.3978	SHe	19_40310497	MILD
19:40311684:T:TG	cg08680129	PRX;PRX	0.00135698	0.423515	-0.00366516	0.000214892	-0.00134901	0.55583	0.4505	0.4403	0.3978	SHe	19_40310497	MILD
19:40313214:A:G	cg08680129	PRX;PRX	0.00135698	0.423515	-0.00366516	0.000214892	-0.00134901	0.55583	0.4505	0.4403	0.3978	SHe	19_40310497	MILD
19:40313436:G:A	cg08680129	PRX;PRX	0.00135698	0.423515	-0.00366516	0.000214892	-0.00134901	0.55583	0.4505	0.4403	0.3978	SHe	19_40310497	MILD
19:40313870:C:T	cg08680129	PRX;PRX	0.00135698	0.423515	-0.00366516	0.000214892	-0.00134901	0.55583	0.4505	0.4403	0.3978	SHe	19_40310497	MILD
1:232759071:A:G	cg03921763	DISC1;DISC1;DISC1;DISC1;DISC1;DISC1;DISC1;DISC1;DISC1;TSNAX-DISC1	-0.00244746	0.827954	0.0179385	0.000188576	-0.00243538	0.841665	0.401	0.4629	0.3978	SHe	1_232757658	MILD
1:232759072:A:C	cg03921763	DISC1;DISC1;DISC1;DISC1;DISC1;DISC1;DISC1;DISC1;DISC1;TSNAX-DISC1	-0.00244746	0.827954	0.0179385	0.000188576	-0.00243538	0.841665	0.401	0.4629	0.3978	SHe	1_232757658	MILD
11:502013:G:A	cg17114584	IRF7;IRF7;IRF7	-0.000418803	0.984354	0.0376408	0.000142852	0.00638686	0.732497	0.3416	0.3435	0.328	SHo	11_500278	MILD
13:108653101:G:A	cg26918935	TNFSF13B;TNFSF13B	-0.00854358	0.204498	0.0112929	0.000158877	0.000730243	0.917303	0.297	0.2726	0.2581	MHe	13_108630400	MILD
12:132860879:G:A	cg15402627		0.00502886	0.680424	0.0124677	2.95824e-06	-0.00428338	0.593711	0.07426	0.05806	0.02688	MHo	12_133021489	MILD
8:19550298:T:C	cg17588954		-0.00859345	0.47066	0.0261919	2.81442e-06	0.00390659	0.638506	0.1634	0.171	0.2581	MHe	8_19534862	MILD
17:48658282:A:G	cg08001899	SPOP;SPOP;SPOP;SPOP;SPOP;SPOP	0.0071252	0.306362	-0.0179484	0.000173132	0.00221323	0.766418	0.06436	0.05161	0.07527	SHe	17_48647011	MILD
17:48658402:G:A	cg08001899	SPOP;SPOP;SPOP;SPOP;SPOP;SPOP	0.0071252	0.306362	-0.0179484	0.000173132	0.00221323	0.766418	0.06436	0.05161	0.07527	SHe	17_48647011	MILD
17:48660014:G:T	cg08001899	SPOP;SPOP;SPOP;SPOP;SPOP;SPOP	0.0071252	0.306362	-0.0179484	0.000173132	0.00221323	0.766418	0.06436	0.05161	0.07527	SHe	17_48659843	MILD
19:40324476:T:C	cg08680129	PRX;PRX	0.00115894	0.504508	-0.00375708	0.000145668	-0.00057679	0.796395	0.4554	0.4419	0.3978	SHe	19_40314129	MILD
3:187055200:G:A	cg07170983		0.0121928	0.0635911	-0.0149325	0.000141104	0.00195542	0.746893	0.1683	0.1839	0.2366	SHe	3_187054284	MILD
20:33846233:T:G	cg10294210	PHF20	-0.00511146	0.220103	-0.00767553	0.000122669	4.58281e-05	0.997119	0.06436	0.06129	0.03763	SHe	20_34411214	MILD
9:190503:A:G	cg08549898	DOCK8;DOCK8;DOCK8	-0.00329197	0.664471	0.0162267	0.000180809	0.00768968	0.46583	0.495	0.4597	0.4785	MHe	9_181670	MILD
18:33541669:G:GAT	cg10681522		0.00870646	0.457223	-0.0185638	9.47648e-05	-0.00426004	0.73833	0.1881	0.1871	0.2258	MHe	18_33538665	MILD
19:40325016:T:C	cg08680129	PRX;PRX	0.00117809	0.497902	-0.00373927	0.00016548	-0.00057679	0.796395	0.4604	0.4435	0.3978	SHe	19_40314129	MILD
19:40315402:G:A	cg08680129	PRX;PRX	0.00115894	0.504508	-0.00379444	0.000136005	-0.00057679	0.796395	0.4554	0.4452	0.3978	SHe	19_40314129	MILD
6:159724704:C:T	cg11065271	SYTL3	-0.00568791	0.739938	0.0318875	0.000124468	0.00398378	0.73861	0.09406	0.1065	0.1075	SHe	6_159695802	MILD
11:502217:C:T	cg17114584	IRF7;IRF7;IRF7	-0.0011408	0.958237	0.0387962	0.000175062	0.01654	0.431959	0.3317	0.3161	0.2903	SHo	11_500278	MILD
11:509648:A:C	cg17114584	IRF7;IRF7;IRF7	-0.000418803	0.984354	0.0363685	0.000235319	0.00729418	0.701555	0.3416	0.3371	0.3172	SHo	11_507670	MILD
11:511213:T:C	cg17114584	IRF7;IRF7;IRF7	-0.000418803	0.984354	0.0363685	0.000235319	0.00729418	0.701555	0.3416	0.3371	0.3172	SHo	11_510031	MILD
11:512046:T:C	cg17114584	IRF7;IRF7;IRF7	-0.000418803	0.984354	0.0363685	0.000235319	0.00729418	0.701555	0.3416	0.3371	0.3172	SHo	11_511707	MILD
11:63864359:C:T	cg12284518	VEGFB;VEGFB	-0.0102391	0.208205	0.012873	0.000174473	-0.0033736	0.674535	0.2376	0.3097	0.2849	MHe	11_63864211	MILD
11:63864693:G:A	cg12284518	VEGFB;VEGFB	-0.0102391	0.208205	0.012873	0.000174473	-0.0033736	0.674535	0.2376	0.3097	0.2849	MHe	11_63864211	MILD
10:30837739:G:A	cg10919547		-0.0215028	0.187626	0.0300861	0.000142751	0.027246	0.159806	0.07921	0.07419	0.07527	MHe	10_30836616	MILD
10:72816786:C:G	cg04432278	PALD1	0.00983282	0.457964	0.0219098	0.000189263	-0.0111186	0.584191	0.05446	0.05484	0.06989	MHe	10_72807303	MILD
15:100847445:T:C	cg10161996		-0.00249986	0.672576	0.0194982	2.45234e-05	-0.00908679	0.418204	0.09901	0.1161	0.08602	SHo	15_100846945	MILD
19:40315841:A:C	cg08680129	PRX;PRX	0.00115894	0.504508	-0.00370007	0.000191337	-0.00057679	0.796395	0.4554	0.4435	0.3978	SHe	19_40314129	MILD
19:40318086:A:G	cg08680129	PRX;PRX	0.00115894	0.504508	-0.00370007	0.000191337	-0.00057679	0.796395	0.4554	0.4435	0.3978	SHe	19_40314129	MILD
19:40320339:A:T	cg08680129	PRX;PRX	0.00115894	0.504508	-0.00370007	0.000191337	-0.00057679	0.796395	0.4554	0.4435	0.3978	SHe	19_40314129	MILD
19:40321840:T:C	cg08680129	PRX;PRX	0.00115894	0.504508	-0.00370007	0.000191337	-0.00057679	0.796395	0.4554	0.4435	0.3978	SHe	19_40314129	MILD
19:40321962:TG:T	cg08680129	PRX;PRX	0.00115894	0.504508	-0.00370007	0.000191337	-0.00057679	0.796395	0.4554	0.4435	0.3978	SHe	19_40314129	MILD
19:40322071:T:TG	cg08680129	PRX;PRX	0.00115894	0.504508	-0.00370007	0.000191337	-0.00057679	0.796395	0.4554	0.4435	0.3978	SHe	19_40314129	MILD
19:40324587:G:T	cg08680129	PRX;PRX	0.00115894	0.504508	-0.00370007	0.000191337	-0.00057679	0.796395	0.4554	0.4435	0.3978	SHe	19_40314129	MILD
19:40328615:C:T	cg08680129	PRX;PRX	0.00115894	0.504508	-0.00370007	0.000191337	-0.00057679	0.796395	0.4554	0.4435	0.3978	SHe	19_40314129	MILD
19:40329160:G:C	cg08680129	PRX;PRX	0.00115894	0.504508	-0.00370007	0.000191337	-0.00057679	0.796395	0.4554	0.4435	0.3978	SHe	19_40314129	MILD
19:46488218:C:CT	cg26523841	CCDC61;CCDC61	0.000626958	0.763963	-0.0037893	0.000128941	0.000531481	0.750661	0.1931	0.2081	0.2312	SHo	19_46482822	MILD
11:496626:A:G	cg17114584	IRF7;IRF7;IRF7	-0.00109323	0.958532	0.0379293	0.000128449	0.00729418	0.701555	0.3465	0.3419	0.3172	SHo	11_493085	MILD
7:6705855:C:A	cg24007247		-0.00456219	0.561706	-0.000682933	0.874441	-0.0379842	1.47147e-05	0.1287	0.1403	0.1344	SHe	7_6697003	NEGATIVE
7:6709387:T:C	cg24007247		-0.00456219	0.561706	-0.000682933	0.874441	-0.0379842	1.47147e-05	0.1287	0.1403	0.1344	SHe	7_6707677	NEGATIVE
7:6710602:C:T	cg24007247		-0.00456219	0.561706	-0.000682933	0.874441	-0.0379842	1.47147e-05	0.1287	0.1403	0.1344	SHe	7_6707677	NEGATIVE
7:6710603:A:G	cg24007247		-0.00456219	0.561706	-0.000682933	0.874441	-0.0379842	1.47147e-05	0.1287	0.1403	0.1344	SHe	7_6707677	NEGATIVE
16:88898786:C:T	cg07318627	FAM38A	-0.00675064	0.442337	0.0170548	0.000172077	-0.0110561	0.291073	0.104	0.1065	0.08065	MHe	16_88894632	MILD
19:40322747:GA:G	cg08680129	PRX;PRX	0.00117809	0.497902	-0.00368212	0.000216968	-0.00057679	0.796395	0.4604	0.4452	0.3978	SHe	19_40314129	MILD
19:40325640:C:T	cg08680129	PRX;PRX	0.00115894	0.504508	-0.00367417	0.000196157	-0.00057679	0.796395	0.4554	0.4452	0.3978	SHe	19_40314129	MILD
11:459096:G:A	cg17114584	IRF7;IRF7;IRF7	-0.00127674	0.952201	0.0383011	0.000122922	0.00496912	0.792763	0.3515	0.3323	0.3065	SHo	11_458265	MILD
11:459097:G:C	cg17114584	IRF7;IRF7;IRF7	-0.00127674	0.952201	0.0383011	0.000122922	0.00496912	0.792763	0.3515	0.3323	0.3065	SHo	11_458265	MILD
3:187053567:C:A	cg07170983		0.00910903	0.145493	-0.0140463	0.000260557	0.0013032	0.829571	0.1881	0.1952	0.2473	SHe	3_187053312	MILD
8:19526176:C:T	cg17588954		-0.000115648	0.991531	0.0216377	5.06774e-05	0.00588027	0.480179	0.1782	0.1935	0.2742	MHe	8_19525294	MILD
7:6781075:G:A	cg24007247		-0.00492989	0.522937	-0.000134022	0.975401	-0.0363914	2.98521e-05	0.1337	0.1371	0.1398	SHe	7_6773345	NEGATIVE
7:6782940:C:T	cg24007247		-0.00492989	0.522937	-0.000134022	0.975401	-0.0363914	2.98521e-05	0.1337	0.1371	0.1398	SHe	7_6773345	NEGATIVE
10:30001433:A:G	cg10919547		0.000737599	0.935976	-0.019147	6.22269e-06	-0.0226267	0.0219589	0.495	0.4129	0.4946	MHe	10_30001142	MILD,NEGATIVE
11:63866959:C:T	cg12284518	VEGFB;VEGFB	-0.0102391	0.208205	0.0124945	0.000250674	-0.0033736	0.674535	0.2376	0.3097	0.2849	MHe	11_63864211	MILD
8:125318265:T:C	cg27215601	NSMCE2	-0.0154821	0.246366	0.0266047	4.74995e-05	-0.006394	0.492895	0.3366	0.3355	0.2957	SHe	8_125317396	MILD
2:43549246:C:T	cg22432956		-0.00884278	0.312074	0.0274894	0.000167506	-0.00160304	0.910511	0.1634	0.1565	0.1559	SHo	2_43542480	MILD
11:46327197:A:G	cg05148610	PHF21A;PHF21A	0.00353543	0.728644	-0.0144137	0.000241268	0.00114168	0.90911	0.1733	0.1758	0.1452	SHe	11_46324271	MILD
6:159702647:CTTTTT:C	cg11065271	SYTL3	-0.00992788	0.578251	0.0291422	0.000207449	0.00529603	0.647474	0.07921	0.1274	0.1183	SHe	6_159695802	MILD
19:46481335:A:G	cg26523841	CCDC61;CCDC61	0.000626958	0.763963	-0.0036956	0.000200373	0.000798158	0.634088	0.1931	0.2048	0.2204	SHo	19_46474376	MILD
19:46482822:T:A	cg26523841	CCDC61;CCDC61	0.000626958	0.763963	-0.0036956	0.000200373	0.000798158	0.634088	0.1931	0.2048	0.2204	SHo	19_46482822	MILD
19:46483730:A:G	cg26523841	CCDC61;CCDC61	0.000626958	0.763963	-0.0036956	0.000200373	0.000798158	0.634088	0.1931	0.2048	0.2204	SHo	19_46482822	MILD
19:46484822:A:C	cg26523841	CCDC61;CCDC61	0.000626958	0.763963	-0.0036956	0.000200373	0.000798158	0.634088	0.1931	0.2048	0.2204	SHo	19_46482822	MILD
9:122882283:T:G	cg21389750	CNTRL	-0.00837232	0.162366	0.0124543	2.45296e-05	-0.00294661	0.70367	0.4802	0.4597	0.4516	MHe	9_122874156	MILD
17:32505152:AAAAC:A	cg16662477	RFFL	0.00603374	0.663469	-0.0200873	9.27742e-05	0.00915736	0.282073	0.3218	0.3403	0.2903	SHe	17_32501774	MILD
11:480950:C:G	cg17114584	IRF7;IRF7;IRF7	-0.000222501	0.991539	0.0375023	0.000245208	0.0123212	0.533915	0.3416	0.3194	0.2903	SHo	11_476274	MILD
8:125431245:C:A	cg27215601	NSMCE2	-0.0145338	0.274417	0.024562	0.000142178	-0.00463024	0.644423	0.3416	0.3226	0.2957	SHe	8_125419751	MILD
7:6715000:G:T	cg24007247		-0.00492989	0.522937	-0.000105384	0.980491	-0.0363914	2.98521e-05	0.1337	0.1419	0.1398	SHe	7_6715000	NEGATIVE
7:6715038:G:A	cg24007247		-0.00492989	0.522937	-0.000105384	0.980491	-0.0363914	2.98521e-05	0.1337	0.1419	0.1398	SHe	7_6715000	NEGATIVE
7:6715935:C:T	cg24007247		-0.00492989	0.522937	-0.000105384	0.980491	-0.0363914	2.98521e-05	0.1337	0.1419	0.1398	SHe	7_6715000	NEGATIVE
7:6724344:G:A	cg24007247		-0.00492989	0.522937	-0.000105384	0.980491	-0.0363914	2.98521e-05	0.1337	0.1419	0.1398	SHe	7_6715000	NEGATIVE
7:6725475:C:T	cg24007247		-0.00492989	0.522937	-0.000105384	0.980491	-0.0363914	2.98521e-05	0.1337	0.1419	0.1398	SHe	7_6715000	NEGATIVE
7:6726320:C:G	cg24007247		-0.00492989	0.522937	-0.000105384	0.980491	-0.0363914	2.98521e-05	0.1337	0.1419	0.1398	SHe	7_6715000	NEGATIVE
7:6735534:C:T	cg24007247		-0.00492989	0.522937	-0.000105384	0.980491	-0.0363914	2.98521e-05	0.1337	0.1419	0.1398	SHe	7_6734103	NEGATIVE
7:6738637:C:T	cg24007247		-0.00492989	0.522937	-0.000105384	0.980491	-0.0363914	2.98521e-05	0.1337	0.1419	0.1398	SHe	7_6735942	NEGATIVE
7:6746098:C:A	cg24007247		-0.00492989	0.522937	-0.000105384	0.980491	-0.0363914	2.98521e-05	0.1337	0.1419	0.1398	SHe	7_6742093	NEGATIVE
7:6763006:C:T	cg24007247		-0.00492989	0.522937	-0.000105384	0.980491	-0.0363914	2.98521e-05	0.1337	0.1419	0.1398	SHe	7_6763006	NEGATIVE
7:6768489:A:G	cg24007247		-0.00492989	0.522937	-0.000105384	0.980491	-0.0363914	2.98521e-05	0.1337	0.1419	0.1398	SHe	7_6767469	NEGATIVE
15:75474936:C:T	cg19285358	EDC3;EDC3;EDC3	0.0108927	0.403263	-0.016975	0.000203239	-0.00192233	0.895301	0.08416	0.0871	0.1075	MHe	15_74928240	MILD
8:125414083:C:T	cg27215601	NSMCE2	-0.0135854	0.317883	0.0237495	0.000236347	-0.00540625	0.589063	0.3416	0.3226	0.2903	SHe	8_125380096	MILD
7:6740583:ATTTGTTCG:A	cg24007247		-0.00492989	0.522937	-0.000134788	0.974972	-0.0363914	2.98521e-05	0.1337	0.1435	0.1398	SHe	7_6735942	NEGATIVE
8:125324785:TATTTTA:T	cg27215601	NSMCE2	-0.0154821	0.246366	0.02583	8.04873e-05	-0.006394	0.492895	0.3366	0.3371	0.2957	SHe	8_125317396	MILD
6:159701121:C:G	cg11065271	SYTL3	-0.00992788	0.578251	0.0318658	9.60665e-05	0.0019735	0.866694	0.07921	0.1113	0.1129	SHe	6_159695802	MILD
6:159702120:G:T	cg11065271	SYTL3	-0.00992788	0.578251	0.0318658	9.60665e-05	0.0019735	0.866694	0.07921	0.1113	0.1129	SHe	6_159695802	MILD
6:159702135:C:T	cg11065271	SYTL3	-0.00992788	0.578251	0.0318658	9.60665e-05	0.0019735	0.866694	0.07921	0.1113	0.1129	SHe	6_159695802	MILD
6:159703583:T:C	cg11065271	SYTL3	-0.00992788	0.578251	0.0318658	9.60665e-05	0.0019735	0.866694	0.07921	0.1113	0.1129	SHe	6_159695802	MILD
6:159704859:C:T	cg11065271	SYTL3	-0.00992788	0.578251	0.0318658	9.60665e-05	0.0019735	0.866694	0.07921	0.1113	0.1129	SHe	6_159695802	MILD
6:159705143:G:A	cg11065271	SYTL3	-0.00992788	0.578251	0.0318658	9.60665e-05	0.0019735	0.866694	0.07921	0.1113	0.1129	SHe	6_159695802	MILD
6:159706620:T:C	cg11065271	SYTL3	-0.00992788	0.578251	0.0318658	9.60665e-05	0.0019735	0.866694	0.07921	0.1113	0.1129	SHe	6_159695802	MILD
6:159707938:G:T	cg11065271	SYTL3	-0.00992788	0.578251	0.0318658	9.60665e-05	0.0019735	0.866694	0.07921	0.1113	0.1129	SHe	6_159695802	MILD
6:159708043:C:G	cg11065271	SYTL3	-0.00992788	0.578251	0.0318658	9.60665e-05	0.0019735	0.866694	0.07921	0.1113	0.1129	SHe	6_159695802	MILD
6:159709994:TTC:T	cg11065271	SYTL3	-0.00992788	0.578251	0.0318658	9.60665e-05	0.0019735	0.866694	0.07921	0.1113	0.1129	SHe	6_159695802	MILD
6:159710420:T:C	cg11065271	SYTL3	-0.00992788	0.578251	0.0318658	9.60665e-05	0.0019735	0.866694	0.07921	0.1113	0.1129	SHe	6_159695802	MILD
6:159710538:C:T	cg11065271	SYTL3	-0.00992788	0.578251	0.0318658	9.60665e-05	0.0019735	0.866694	0.07921	0.1113	0.1129	SHe	6_159695802	MILD
6:159710699:T:C	cg11065271	SYTL3	-0.00992788	0.578251	0.0318658	9.60665e-05	0.0019735	0.866694	0.07921	0.1113	0.1129	SHe	6_159695802	MILD
6:159711061:G:A	cg11065271	SYTL3	-0.00992788	0.578251	0.0318658	9.60665e-05	0.0019735	0.866694	0.07921	0.1113	0.1129	SHe	6_159695802	MILD
6:159714585:T:C	cg11065271	SYTL3	-0.00992788	0.578251	0.0318658	9.60665e-05	0.0019735	0.866694	0.07921	0.1113	0.1129	SHe	6_159695802	MILD
6:159714704:C:T	cg11065271	SYTL3	-0.00992788	0.578251	0.0318658	9.60665e-05	0.0019735	0.866694	0.07921	0.1113	0.1129	SHe	6_159695802	MILD
6:159715563:T:C	cg11065271	SYTL3	-0.00992788	0.578251	0.0318658	9.60665e-05	0.0019735	0.866694	0.07921	0.1113	0.1129	SHe	6_159695802	MILD
6:159717314:A:C	cg11065271	SYTL3	-0.00992788	0.578251	0.0318658	9.60665e-05	0.0019735	0.866694	0.07921	0.1113	0.1129	SHe	6_159695802	MILD
6:159722821:A:G	cg11065271	SYTL3	-0.00992788	0.578251	0.0318658	9.60665e-05	0.0019735	0.866694	0.07921	0.1113	0.1129	SHe	6_159695802	MILD
6:159723543:G:C	cg11065271	SYTL3	-0.00992788	0.578251	0.0318658	9.60665e-05	0.0019735	0.866694	0.07921	0.1113	0.1129	SHe	6_159695802	MILD
6:159723661:A:G	cg11065271	SYTL3	-0.00992788	0.578251	0.0318658	9.60665e-05	0.0019735	0.866694	0.07921	0.1113	0.1129	SHe	6_159695802	MILD
6:159724208:G:A	cg11065271	SYTL3	-0.00992788	0.578251	0.0318658	9.60665e-05	0.0019735	0.866694	0.07921	0.1113	0.1129	SHe	6_159695802	MILD
14:52690634:G:A	cg18526310	GNG2;GNG2;GNG2	0.00279254	0.650891	-0.0032816	0.339896	-0.0252346	4.29871e-05	0.3663	0.3177	0.3656	SHe	14_52690391	NEGATIVE
14:52691343:A:G	cg18526310	GNG2;GNG2;GNG2	0.00279254	0.650891	-0.0032816	0.339896	-0.0252346	4.29871e-05	0.3663	0.3177	0.3656	SHe	14_52690391	NEGATIVE
14:52691344:T:G	cg18526310	GNG2;GNG2;GNG2	0.00279254	0.650891	-0.0032816	0.339896	-0.0252346	4.29871e-05	0.3663	0.3177	0.3656	SHe	14_52690391	NEGATIVE
14:52692585:A:G	cg18526310	GNG2;GNG2;GNG2	0.00279254	0.650891	-0.0032816	0.339896	-0.0252346	4.29871e-05	0.3663	0.3177	0.3656	SHe	14_52690391	NEGATIVE
8:125305884:C:T	cg27215601	NSMCE2	-0.0154821	0.246366	0.0251472	0.000127202	-0.00708094	0.456213	0.3366	0.3387	0.2849	SHe	8_125305884	MILD
8:125310965:T:C	cg27215601	NSMCE2	-0.0154821	0.246366	0.0251472	0.000127202	-0.00708094	0.456213	0.3366	0.3387	0.2849	SHe	8_125305884	MILD
15:100847445:T:C	cg24002003		-0.00833843	0.344791	0.0238093	3.64079e-05	-0.0177875	0.167009	0.09901	0.1161	0.08602	SHo	15_100846945	MILD
7:6999972:A:G	cg24007247		0.00786207	0.332666	-0.020282	3.42014e-05	0.0118274	0.239514	0.104	0.1048	0.1344	SHe	7_6999845	MILD
10:30005985:T:C	cg10919547		0.000318102	0.972086	-0.018964	7.00577e-06	0.0253018	0.00928598	0.5	0.4161	0.5	MHe	10_30001934	MILD,NEGATIVE,OPPOSITE
17:76793825:G:A	cg04837616	FLJ45079	0.00199958	0.753971	0.0109887	0.000236344	0.00904388	0.320229	0.4257	0.471	0.4839	MHe	17_76787885	MILD
7:6771552:G:A	cg24007247		-0.00467865	0.549273	1.87016e-05	0.996549	-0.0363914	2.98521e-05	0.1287	0.1403	0.1398	SHe	7_6767469	NEGATIVE
10:71660028:C:A	cg07200711	SGPL1	0.00317462	0.637054	-0.019945	6.93282e-05	0.00766771	0.500943	0.1089	0.06774	0.05376	SHe	10_71656033	MILD
12:132860335:A:AC	cg15402627		0.00379167	0.653322	0.0063181	0.000215208	-8.83163e-05	0.985738	0.1881	0.1726	0.129	MHo	12_133021489	MILD
9:122875654:T:A	cg21389750	CNTRL	-0.0110136	0.0778944	0.0114596	9.17198e-05	-0.00101993	0.899043	0.4554	0.4532	0.4194	MHe	9_122874156	MILD
8:125331729:A:G	cg27215601	NSMCE2	-0.0187258	0.159876	0.0261512	8.31812e-05	-0.0047232	0.620104	0.3267	0.3274	0.2903	SHe	8_125317396	MILD
20:4675155:A:T	cg14094841		0.000711636	0.921423	-0.0120609	0.00013171	-0.00596946	0.465259	0.3366	0.321	0.3387	SHo	20_4668328	MILD
19:49381089:C:T	cg21871394	AKT1S1;TBC1D17;TBC1D17;AKT1S1;AKT1S1;TBC1D17;TBC1D17	0.00600834	0.487984	0.0157788	0.000164416	-0.021063	0.0155872	0.09406	0.1081	0.0914	MHo	19_49377319	MILD,NEGATIVE,OPPOSITE
20:4672307:C:T	cg14094841		0.000711636	0.921423	-0.0119218	0.00014745	-0.00596946	0.465259	0.3366	0.3258	0.3387	SHo	20_4668328	MILD
5:176757950:G:A	cg07220203		-0.00827782	0.528704	-0.0188908	0.000185241	0.01787	0.191283	0.04455	0.1	0.1022	MHe	5_176751059	MILD
8:125374506:T:C	cg27215601	NSMCE2	-0.00102527	0.935944	-0.0242415	0.000106174	-0.000159587	0.986633	0.4653	0.4258	0.4731	SHe	8_125317396	MILD
7:6999845:T:C	cg24007247		0.00863163	0.295947	-0.0201688	4.72104e-05	0.0110957	0.275758	0.09901	0.1016	0.129	SHe	7_6999845	MILD
9:122885984:T:G	cg21389750	CNTRL	-0.00787046	0.203407	0.011944	5.26155e-05	-0.0030399	0.691345	0.4752	0.4629	0.457	MHe	9_122874156	MILD
21:36063160:C:CA	cg27102101	RUNX1	0.0131088	0.133182	-0.018755	0.000185475	-0.0136044	0.0400986	0.2574	0.1935	0.2742	SHe	21_36060668	MILD,NEGATIVE
9:122877249:G:A	cg21389750	CNTRL	-0.00935111	0.123481	0.0122739	3.4376e-05	-0.00294661	0.70367	0.4752	0.4613	0.4516	MHe	9_122874156	MILD
9:122878057:T:C	cg21389750	CNTRL	-0.00935111	0.123481	0.0122739	3.4376e-05	-0.00294661	0.70367	0.4752	0.4613	0.4516	MHe	9_122874156	MILD
9:122878932:C:A	cg21389750	CNTRL	-0.00935111	0.123481	0.0122739	3.4376e-05	-0.00294661	0.70367	0.4752	0.4613	0.4516	MHe	9_122874156	MILD
9:122879857:C:G	cg21389750	CNTRL	-0.00935111	0.123481	0.0122739	3.4376e-05	-0.00294661	0.70367	0.4752	0.4613	0.4516	MHe	9_122874156	MILD
15:75386556:G:C	cg19285358	EDC3;EDC3;EDC3	0.0060787	0.504905	-0.0133338	0.000219083	-0.00319782	0.772819	0.198	0.1613	0.1774	MHe	15_75384227	MILD
15:75387301:G:T	cg19285358	EDC3;EDC3;EDC3	0.0060787	0.504905	-0.0133338	0.000219083	-0.00319782	0.772819	0.198	0.1613	0.1774	MHe	15_75387048	MILD
15:75387392:C:T	cg19285358	EDC3;EDC3;EDC3	0.0060787	0.504905	-0.0133338	0.000219083	-0.00319782	0.772819	0.198	0.1613	0.1774	MHe	15_75387048	MILD
15:75390297:T:C	cg19285358	EDC3;EDC3;EDC3	0.0060787	0.504905	-0.0133338	0.000219083	-0.00319782	0.772819	0.198	0.1613	0.1774	MHe	15_75388793	MILD
15:75390341:C:T	cg19285358	EDC3;EDC3;EDC3	0.0060787	0.504905	-0.0133338	0.000219083	-0.00319782	0.772819	0.198	0.1613	0.1774	MHe	15_75388793	MILD
15:75391047:A:G	cg19285358	EDC3;EDC3;EDC3	0.0060787	0.504905	-0.0133338	0.000219083	-0.00319782	0.772819	0.198	0.1613	0.1774	MHe	15_75388793	MILD
15:75395834:G:A	cg19285358	EDC3;EDC3;EDC3	0.0060787	0.504905	-0.0133338	0.000219083	-0.00319782	0.772819	0.198	0.1613	0.1774	MHe	15_75395475	MILD
15:75396849:C:T	cg19285358	EDC3;EDC3;EDC3	0.0060787	0.504905	-0.0133338	0.000219083	-0.00319782	0.772819	0.198	0.1613	0.1774	MHe	15_75395475	MILD
6:159693814:C:T	cg11065271	SYTL3	-0.00992788	0.578251	0.0316869	0.00014535	0.0019735	0.866694	0.07921	0.1048	0.1129	SHe	6_159691605	MILD
1:212775439:CCTT:C	cg07589846	BATF3	-0.00251083	0.821595	0.0127901	0.000262775	-0.00787345	0.30242	0.06436	0.06613	0.04839	MHo	1_212773991	MILD
8:125352764:TCATTAA:T	cg27215601	NSMCE2	-0.0198495	0.128307	0.0262996	6.26838e-05	-0.000917991	0.92382	0.3317	0.3339	0.3065	SHe	8_125317396	MILD
8:125358276:G:A	cg27215601	NSMCE2	-0.0198495	0.128307	0.0262996	6.26838e-05	-0.000917991	0.92382	0.3317	0.3339	0.3065	SHe	8_125317396	MILD
1:111894870:G:A	cg10345494	C1orf162;C1orf162;C1orf162	0.00425976	0.493475	-0.0132191	0.000222729	0.00409619	0.39881	0.1485	0.1258	0.1505	MHe	1_111893958	MILD
1:111894890:A:G	cg10345494	C1orf162;C1orf162;C1orf162	0.00425976	0.493475	-0.0132191	0.000222729	0.00409619	0.39881	0.1485	0.1258	0.1505	MHe	1_111893958	MILD
9:122887221:TA:T	cg21389750	CNTRL	-0.00807203	0.199526	0.0117582	7.29954e-05	-0.0030399	0.691345	0.4802	0.4645	0.457	MHe	9_122874156	MILD
9:122885102:G:A	cg21389750	CNTRL	-0.00787046	0.203407	0.0117582	7.29954e-05	-0.0030399	0.691345	0.4752	0.4645	0.457	MHe	9_122874156	MILD
9:122886477:T:G	cg21389750	CNTRL	-0.00787046	0.203407	0.0117582	7.29954e-05	-0.0030399	0.691345	0.4752	0.4645	0.457	MHe	9_122874156	MILD
9:122886901:T:C	cg21389750	CNTRL	-0.00787046	0.203407	0.0117582	7.29954e-05	-0.0030399	0.691345	0.4752	0.4645	0.457	MHe	9_122874156	MILD
8:125378200:G:A	cg27215601	NSMCE2	-0.0198495	0.128307	0.0262692	6.94842e-05	-0.000917991	0.92382	0.3317	0.3306	0.3065	SHe	8_125317396	MILD
7:6765530:C:T	cg24007247		-0.00492989	0.522937	0.00105939	0.808803	-0.0363914	2.98521e-05	0.1337	0.1403	0.1398	SHe	7_6764203	NEGATIVE
20:4672275:A:G	cg14094841		0.000150625	0.983854	-0.0118336	0.00019381	-0.00596946	0.465259	0.3267	0.321	0.3387	SHo	20_4668328	MILD
6:159694370:C:A	cg11065271	SYTL3	-0.00992788	0.578251	0.031369	0.000183103	0.0019735	0.866694	0.07921	0.1032	0.1129	SHe	6_159691605	MILD
6:159694521:G:A	cg11065271	SYTL3	-0.00992788	0.578251	0.031369	0.000183103	0.0019735	0.866694	0.07921	0.1032	0.1129	SHe	6_159691605	MILD
6:159697948:C:G	cg11065271	SYTL3	-0.00992788	0.578251	0.031369	0.000183103	0.0019735	0.866694	0.07921	0.1032	0.1129	SHe	6_159695802	MILD
9:122881331:T:A	cg21389750	CNTRL	-0.0112776	0.0679383	0.0113252	0.000115595	-0.000393399	0.960694	0.4505	0.45	0.414	MHe	9_122874156	MILD
6:159695802:GTTTTTTA:G	cg11065271	SYTL3	-0.00992788	0.578251	0.0310171	0.000201443	0.0019735	0.866694	0.07921	0.1048	0.1129	SHe	6_159695802	MILD
15:75449888:A:G	cg19285358	EDC3;EDC3;EDC3	0.0131992	0.100077	-0.0126908	2.9265e-05	-0.0109205	0.290246	0.302	0.2435	0.2419	MHe	15_74928240	MILD
8:125351606:CA:C	cg27215601	NSMCE2	-0.0198495	0.128307	0.0259928	8.55567e-05	-0.000917991	0.92382	0.3317	0.3323	0.3065	SHe	8_125317396	MILD
8:125361674:G:C	cg27215601	NSMCE2	-0.0198495	0.128307	0.0259928	8.55567e-05	-0.000917991	0.92382	0.3317	0.3323	0.3065	SHe	8_125317396	MILD
8:125363999:A:T	cg27215601	NSMCE2	-0.0198495	0.128307	0.0259928	8.55567e-05	-0.000917991	0.92382	0.3317	0.3323	0.3065	SHe	8_125317396	MILD
8:125364138:C:T	cg27215601	NSMCE2	-0.0198495	0.128307	0.0259928	8.55567e-05	-0.000917991	0.92382	0.3317	0.3323	0.3065	SHe	8_125317396	MILD
8:125365527:C:A	cg27215601	NSMCE2	-0.0198495	0.128307	0.0259928	8.55567e-05	-0.000917991	0.92382	0.3317	0.3323	0.3065	SHe	8_125317396	MILD
8:125367043:T:C	cg27215601	NSMCE2	-0.0198495	0.128307	0.0259928	8.55567e-05	-0.000917991	0.92382	0.3317	0.3323	0.3065	SHe	8_125317396	MILD
8:125367150:A:C	cg27215601	NSMCE2	-0.0198495	0.128307	0.0259928	8.55567e-05	-0.000917991	0.92382	0.3317	0.3323	0.3065	SHe	8_125317396	MILD
8:125367259:G:T	cg27215601	NSMCE2	-0.0198495	0.128307	0.0259928	8.55567e-05	-0.000917991	0.92382	0.3317	0.3323	0.3065	SHe	8_125317396	MILD
8:125369058:C:CA	cg27215601	NSMCE2	-0.0198495	0.128307	0.0259928	8.55567e-05	-0.000917991	0.92382	0.3317	0.3323	0.3065	SHe	8_125317396	MILD
7:6708409:T:G	cg24007247		-0.00408824	0.594084	0.000684861	0.868445	-0.0340827	4.59346e-05	0.1485	0.1645	0.172	SHe	7_6707677	NEGATIVE
10:5684616:G:GT	cg07091793		0.000264057	0.98241	0.0211924	0.000176427	-0.0202922	0.0582931	0.3515	0.4371	0.3387	SHe	10_6362483	MILD
8:19533536:A:T	cg17588954		0.0184262	0.10214	-0.0210119	3.45863e-05	-0.00556338	0.601153	0.1535	0.1758	0.1452	MHe	8_19531454	MILD
9:122881098:T:C	cg21389750	CNTRL	-0.0112776	0.0679383	0.0111652	0.000139814	-0.000393399	0.960694	0.4505	0.4484	0.414	MHe	9_122874156	MILD
9:122881960:G:A	cg21389750	CNTRL	-0.0112776	0.0679383	0.0111652	0.000139814	-0.000393399	0.960694	0.4505	0.4484	0.414	MHe	9_122874156	MILD
5:141578034:G:GT	cg12340267	ARHGAP26;ARHGAP26	-0.0320706	1.04611e-05	-0.00530888	0.136466	0.00618741	0.371514	0.4505	0.3871	0.3871	MHe	5_142170186	SEVERE
9:122893554:GT:G	cg21389750	CNTRL	-0.0110635	0.0789707	0.0110285	0.000158062	-0.000552877	0.944009	0.4554	0.4548	0.4194	MHe	9_122874156	MILD
9:122874156:T:C	cg21389750	CNTRL	-0.0112776	0.0679383	0.0109749	0.000190884	-0.000393399	0.960694	0.4505	0.45	0.414	MHe	9_122874156	MILD
9:122878585:G:A	cg21389750	CNTRL	-0.0112776	0.0679383	0.0109749	0.000190884	-0.000393399	0.960694	0.4505	0.45	0.414	MHe	9_122874156	MILD
8:125341351:GACA:G	cg27215601	NSMCE2	-0.0198495	0.128307	0.0263706	6.03632e-05	-0.00666267	0.485984	0.3317	0.3339	0.3011	SHe	8_125317396	MILD
10:71660138:G:A	cg07200711	SGPL1	0.00399724	0.446149	-0.0121167	0.00020814	0.00553401	0.438041	0.1733	0.1742	0.1398	SHe	10_71656033	MILD
5:14102760:A:G	cg20824844	TRIO	0.0227241	0.253415	0.0302905	7.77334e-05	-0.0226564	0.135201	0.1089	0.1258	0.1667	SHe	5_14102749	MILD
8:125381783:T:G	cg27215601	NSMCE2	-0.0198495	0.128307	0.024839	0.000156959	-0.000917991	0.92382	0.3317	0.3323	0.3065	SHe	8_125380096	MILD
20:4691383:CA:C	cg14094841		-0.00264796	0.758486	-0.0151388	8.60196e-05	-0.00696795	0.436564	0.198	0.1935	0.2473	SHo	20_4691114	MILD
7:38162306:G:A	cg10997193	ELMO1;ELMO1	-0.00714866	0.643038	0.03264	0.000202332	-0.0117246	0.552927	0.08416	0.05161	0.08602	MHe	7_37486189	MILD
7:6707439:G:GCCAA	cg24007247		-0.000704838	0.922471	0.000972276	0.816666	-0.0344026	3.43296e-05	0.1733	0.1645	0.1774	SHe	7_6707191	NEGATIVE
9:122877786:G:T	cg21389750	CNTRL	-0.0107438	0.078033	0.0112882	0.000131772	-0.00216497	0.789202	0.4653	0.4532	0.4247	MHe	9_122874156	MILD
8:125294577:T:C	cg27215601	NSMCE2	-0.0150021	0.2872	0.0240749	0.000254737	-0.00834344	0.394132	0.3366	0.321	0.3011	SHe	8_125294577	MILD
8:125366434:G:T	cg27215601	NSMCE2	0.0032734	0.794628	-0.0239662	0.000135455	0.000572974	0.952542	0.4703	0.4274	0.4785	SHe	8_125317396	MILD
8:125367500:T:A	cg27215601	NSMCE2	0.0032734	0.794628	-0.0239662	0.000135455	0.000572974	0.952542	0.4703	0.4274	0.4785	SHe	8_125317396	MILD
12:133032411:T:C	cg15402627		-0.00240658	0.850291	0.0101569	0.000178798	-0.00184587	0.833834	0.07426	0.05323	0.03226	MHo	12_133030704	MILD
8:125344022:A:G	cg27215601	NSMCE2	-0.0198495	0.128307	0.0260632	8.24678e-05	-0.00666267	0.485984	0.3317	0.3323	0.3011	SHe	8_125317396	MILD
21:34400779:T:C	cg23056155		0.00749932	0.133915	-0.0098922	9.0501e-05	0.0039646	0.555814	0.06436	0.07097	0.04301	SHe	21_34392405	MILD
8:125344856:G:C	cg27215601	NSMCE2	-0.0202718	0.12821	0.0259134	8.3382e-05	-0.00666267	0.485984	0.3267	0.3355	0.3011	SHe	8_125317396	MILD
8:125314367:TTA:T	cg27215601	NSMCE2	-0.0119929	0.347216	0.0238284	0.000193307	0.000459911	0.958714	0.4158	0.421	0.3978	SHe	8_125314367	MILD
8:125347001:T:A	cg27215601	NSMCE2	-0.0198495	0.128307	0.0257941	9.80281e-05	-0.00666267	0.485984	0.3317	0.3323	0.3011	SHe	8_125317396	MILD
14:24195503:G:A	cg19916543	LRP10	-0.00260424	0.20842	0.00504801	0.000176021	-0.0030002	0.165486	0.3515	0.3403	0.3763	SHe	14_24194513	MILD
8:125350406:A:G	cg27215601	NSMCE2	0.00726106	0.558963	-0.0250634	5.06123e-05	0.000572974	0.952542	0.4604	0.4242	0.4785	SHe	8_125317396	MILD
8:125350592:TCC:T	cg27215601	NSMCE2	0.00726106	0.558963	-0.0250634	5.06123e-05	0.000572974	0.952542	0.4604	0.4242	0.4785	SHe	8_125317396	MILD
3:46262335:A:T	cg03879629		0.0276542	0.38365	-0.0637526	0.000213626	-0.0240436	0.412292	0.05446	0.05323	0.08602	SHo	3_46177096	MILD
7:6725274:T:C	cg24007247		-0.00115615	0.872278	0.00191572	0.636665	-0.0362759	9.94682e-06	0.1782	0.171	0.1828	SHe	7_6715000	NEGATIVE
9:122877969:C:T	cg21389750	CNTRL	-0.0105802	0.0836848	0.0109749	0.000190884	-0.00216497	0.789202	0.4554	0.45	0.4247	MHe	9_122874156	MILD
14:24195422:G:A	cg19916543	LRP10	-0.00247119	0.228939	0.00487529	0.000248153	-0.0030002	0.165486	0.3614	0.35	0.3763	SHe	14_24194513	MILD
9:122893827:A:G	cg21389750	CNTRL	-0.00983939	0.115462	0.0107508	0.000240575	-0.00228109	0.775165	0.4653	0.4516	0.4301	MHe	9_122874156	MILD
22:42631147:C:CA	cg23366861		0.0117776	0.00840297	-0.00791274	0.000251252	0.00112116	0.810479	0.2624	0.3274	0.3226	MHo	22_42622003	POSITIVE,OPPOSITE
15:75449674:G:T	cg19285358	EDC3;EDC3;EDC3	0.0116597	0.147063	-0.0117965	0.000104074	-0.0097607	0.345662	0.3119	0.2452	0.2312	MHe	15_75434747	MILD
3:193824905:A:G	cg20754708		-0.0113588	0.478741	0.00807767	0.312926	-0.0499452	4.90638e-06	0.05941	0.05	0.07527	SHe	3_193821176	NEGATIVE
3:193825198:A:G	cg20754708		-0.0113588	0.478741	0.00807767	0.312926	-0.0499452	4.90638e-06	0.05941	0.05	0.07527	SHe	3_193821176	NEGATIVE
1:9127042:TA:T	cg15932615	UBE4B;UBE4B	0.00140905	0.760735	0.000574309	0.83898	-0.0273855	1.39275e-05	0.06931	0.06613	0.06452	SHe	1_9126002	NEGATIVE
3:193827091:G:T	cg20754708		-0.0113588	0.478741	0.0077096	0.329763	-0.0499452	4.90638e-06	0.05941	0.05161	0.07527	SHe	3_193821176	NEGATIVE
3:193827145:T:C	cg20754708		-0.0113588	0.478741	0.0077096	0.329763	-0.0499452	4.90638e-06	0.05941	0.05161	0.07527	SHe	3_193821176	NEGATIVE
3:193827860:A:T	cg20754708		-0.0113588	0.478741	0.0077096	0.329763	-0.0499452	4.90638e-06	0.05941	0.05161	0.07527	SHe	3_193821176	NEGATIVE
21:37083957:TA:T	cg08514932	RUNX1;RUNX1;RUNX1	-0.0190956	4.335e-06	-0.0025135	0.321886	0.0281615	0.0109673	0.3564	0.3694	0.3226	SHo	21_36217108	SEVERE,NEGATIVE,OPPOSITE
1:9120165:T:C	cg15932615	UBE4B;UBE4B	-0.000270816	0.952919	0.000967379	0.742847	-0.0272719	2.93761e-05	0.06931	0.06129	0.05914	SHe	1_9115761	NEGATIVE
10:71681766:A:G	cg07200711	SGPL1	0.00121595	0.818259	0.0111616	0.000249041	-0.00998462	0.157794	0.1634	0.2	0.172	SHe	10_71681136	MILD
18:2690956:GA:G	cg07878065		0.0270604	2.006e-07	-0.00147585	0.632285	0.0100561	0.248122	0.03465	0.0871	0.08602	SHo	18_2641871	SEVERE
8:125311201:C:T	cg27215601	NSMCE2	-0.000322362	0.979373	-0.0241614	9.27017e-05	0.0069246	0.442109	0.4554	0.4258	0.4677	SHe	8_125305884	MILD
8:125329369:T:C	cg27215601	NSMCE2	0.00449421	0.719331	-0.0253781	4.06957e-05	0.00541171	0.556831	0.4703	0.4306	0.4677	SHe	8_125317396	MILD
13:113553949:T:C	cg21973914	F10	-0.00231464	0.724871	-0.0104131	0.000127271	0.00923376	0.212001	0.1683	0.1855	0.1613	SHe	13_113553949	MILD
3:193827858:ATAT:A	cg20754708		-0.0113588	0.478741	0.010652	0.198886	-0.0531289	2.22598e-06	0.05941	0.04677	0.06989	SHe	3_193821176	NEGATIVE
3:193827863:TA:T	cg20754708		-0.0113588	0.478741	0.010652	0.198886	-0.0531289	2.22598e-06	0.05941	0.04677	0.06989	SHe	3_193821176	NEGATIVE
14:90659854:C:T	cg17716338	FOXN3;FOXN3	-0.0679684	5.29788e-06	-0.00297966	0.632667	0.0276105	0.0603261	0.1337	0.1516	0.129	MHe	14_90659854	SEVERE
14:90659882:C:T	cg17716338	FOXN3;FOXN3	-0.0679684	5.29788e-06	-0.00297966	0.632667	0.0276105	0.0603261	0.1337	0.1516	0.129	MHe	14_90659854	SEVERE
14:90660011:G:T	cg17716338	FOXN3;FOXN3	-0.0679684	5.29788e-06	-0.00297966	0.632667	0.0276105	0.0603261	0.1337	0.1516	0.129	MHe	14_90659854	SEVERE
14:90660139:G:A	cg17716338	FOXN3;FOXN3	-0.0679684	5.29788e-06	-0.00297966	0.632667	0.0276105	0.0603261	0.1337	0.1516	0.129	MHe	14_90659854	SEVERE
4:41030928:T:G	cg11176595	RHOH;RHOH;RHOH;RHOH;RHOH;RHOH;RHOH;RHOH;RHOH;RHOH;RHOH;RHOH	0.0729984	1.42195e-06	-0.00835578	0.34633	-0.0109104	0.666765	0.0495	0.05645	0.03763	SHe	4_41016484	SEVERE
8:125346999:C:T	cg27215601	NSMCE2	0.00455434	0.708926	-0.0231223	0.000187752	-0.00111612	0.903547	0.4505	0.4129	0.4409	SHe	8_125317396	MILD
8:125348124:T:A	cg27215601	NSMCE2	0.00455434	0.708926	-0.0231223	0.000187752	-0.00111612	0.903547	0.4505	0.4129	0.4409	SHe	8_125317396	MILD
6:3929705:A:G	cg05411199	C6orf145	0.017998	0.0361984	-0.00835629	0.163053	-0.0381207	4.18591e-05	0.08416	0.04677	0.05914	SHe	6_3928523	SEVERE,NEGATIVE,OPPOSITE
6:3931034:T:C	cg05411199	C6orf145	0.017998	0.0361984	-0.00835629	0.163053	-0.0381207	4.18591e-05	0.08416	0.04677	0.05914	SHe	6_3928523	SEVERE,NEGATIVE,OPPOSITE
6:3931659:T:TAG	cg05411199	C6orf145	0.017998	0.0361984	-0.00835629	0.163053	-0.0381207	4.18591e-05	0.08416	0.04677	0.05914	SHe	6_3928523	SEVERE,NEGATIVE,OPPOSITE
7:6717771:G:A	cg24007247		-0.000903667	0.898412	0.00300014	0.446416	-0.0317322	4.90237e-05	0.198	0.1952	0.2204	SHe	7_6715000	NEGATIVE
7:6720341:A:G	cg24007247		-0.000903667	0.898412	0.00300014	0.446416	-0.0317322	4.90237e-05	0.198	0.1952	0.2204	SHe	7_6715000	NEGATIVE
17:5972096:T:C	cg08537418	C1QBP;C1QBP	-0.000967433	0.606332	-0.00203888	0.000154618	0.00142797	0.251817	0.495	0.4984	0.4731	MHo	17_5970168	MILD
1:9117786:C:T	cg15932615	UBE4B;UBE4B	0.00259862	0.581684	0.000658715	0.826923	-0.0272719	2.93761e-05	0.06436	0.05806	0.05914	SHe	1_9115761	NEGATIVE
1:9120360:GC:GCC	cg15932615	UBE4B;UBE4B	0.00259862	0.581684	0.000642761	0.829135	-0.0272719	2.93761e-05	0.06436	0.05968	0.05914	SHe	1_9120287	NEGATIVE
1:9122198:C:T	cg15932615	UBE4B;UBE4B	0.00259862	0.581684	0.000642761	0.829135	-0.0272719	2.93761e-05	0.06436	0.05968	0.05914	SHe	1_9121498	NEGATIVE
1:9122232:C:T	cg15932615	UBE4B;UBE4B	0.00259862	0.581684	0.000642761	0.829135	-0.0272719	2.93761e-05	0.06436	0.05968	0.05914	SHe	1_9121498	NEGATIVE
10:30734883:A:G	cg10919547		-0.0158479	0.161284	0.0190951	0.000233768	0.000859225	0.947382	0.2079	0.2145	0.2097	MHe	10_30731893	MILD
8:125340026:ATC:A	cg27215601	NSMCE2	0.00455434	0.708926	-0.0230583	0.000175486	0.00482769	0.596826	0.4505	0.4242	0.4624	SHe	8_125317396	MILD
8:125337041:T:G	cg27215601	NSMCE2	0.00455434	0.708926	-0.0225949	0.000237829	0.00196391	0.826771	0.4505	0.4177	0.4516	SHe	8_125317396	MILD
8:125290006:G:A	cg27215601	NSMCE2	-0.0141536	0.280944	0.024842	0.000113502	-0.00452692	0.630153	0.3812	0.3823	0.371	SHe	8_125284385	MILD
11:7782923:C:A	cg04168577	PPFIBP2	0.000780015	0.545261	-0.00238349	0.0259982	0.00963274	4.49003e-05	0.2871	0.3097	0.3817	SHo	11_7780767	MILD,NEGATIVE,OPPOSITE
12:90413738:C:T	cg15831486		0.000554793	0.919039	-0.0113544	0.000198779	-0.00110432	0.905751	0.2327	0.221	0.2419	SHe	12_90338425	MILD
15:100834723:C:T	cg10161996		0.00168873	0.643044	0.00185051	0.535771	-0.0270993	3.21286e-05	0.4653	0.4952	0.457	SHo	15_100830921	NEGATIVE
8:125338367:A:T	cg27215601	NSMCE2	0.00455434	0.708926	-0.0225949	0.000237829	0.00482769	0.596826	0.4505	0.4177	0.4624	SHe	8_125317396	MILD
8:125338481:C:T	cg27215601	NSMCE2	0.00455434	0.708926	-0.0225949	0.000237829	0.00482769	0.596826	0.4505	0.4177	0.4624	SHe	8_125317396	MILD
7:6745358:C:A	cg24007247		-0.00133713	0.850089	0.00331722	0.403276	-0.0329693	4.90628e-05	0.1931	0.1952	0.2097	SHe	7_6742093	NEGATIVE
14:90662085:T:C	cg17716338	FOXN3;FOXN3	-0.0679684	5.29788e-06	-0.00297966	0.632667	0.0335767	0.0276684	0.1337	0.1516	0.129	MHe	14_90659854	SEVERE,NEGATIVE,OPPOSITE
8:125290420:G:A	cg27215601	NSMCE2	-0.0141536	0.280944	0.024842	0.000113502	-0.00733594	0.429913	0.3812	0.3823	0.3602	SHe	8_125290059	MILD
1:9122645:T:G	cg15932615	UBE4B;UBE4B	0.00259862	0.581684	0.00087857	0.762812	-0.0272719	2.93761e-05	0.06436	0.0629	0.05914	SHe	1_9121498	NEGATIVE
1:9122668:C:T	cg15932615	UBE4B;UBE4B	0.00259862	0.581684	0.00087857	0.762812	-0.0272719	2.93761e-05	0.06436	0.0629	0.05914	SHe	1_9121498	NEGATIVE
1:9122693:G:A	cg15932615	UBE4B;UBE4B	0.00259862	0.581684	0.00087857	0.762812	-0.0272719	2.93761e-05	0.06436	0.0629	0.05914	SHe	1_9121498	NEGATIVE
1:9122719:C:T	cg15932615	UBE4B;UBE4B	0.00259862	0.581684	0.00087857	0.762812	-0.0272719	2.93761e-05	0.06436	0.0629	0.05914	SHe	1_9121498	NEGATIVE
1:9122945:T:TAAC	cg15932615	UBE4B;UBE4B	0.00259862	0.581684	0.00087857	0.762812	-0.0272719	2.93761e-05	0.06436	0.0629	0.05914	SHe	1_9121498	NEGATIVE
1:9122953:T:A	cg15932615	UBE4B;UBE4B	0.00259862	0.581684	0.00087857	0.762812	-0.0272719	2.93761e-05	0.06436	0.0629	0.05914	SHe	1_9121498	NEGATIVE
1:9122958:T:C	cg15932615	UBE4B;UBE4B	0.00259862	0.581684	0.00087857	0.762812	-0.0272719	2.93761e-05	0.06436	0.0629	0.05914	SHe	1_9121498	NEGATIVE
1:9123587:A:G	cg15932615	UBE4B;UBE4B	0.00259862	0.581684	0.00087857	0.762812	-0.0272719	2.93761e-05	0.06436	0.0629	0.05914	SHe	1_9121498	NEGATIVE
1:9123654:A:G	cg15932615	UBE4B;UBE4B	0.00259862	0.581684	0.00087857	0.762812	-0.0272719	2.93761e-05	0.06436	0.0629	0.05914	SHe	1_9121498	NEGATIVE
1:9124042:C:A	cg15932615	UBE4B;UBE4B	0.00259862	0.581684	0.00087857	0.762812	-0.0272719	2.93761e-05	0.06436	0.0629	0.05914	SHe	1_9121498	NEGATIVE
1:9124046:G:A	cg15932615	UBE4B;UBE4B	0.00259862	0.581684	0.00087857	0.762812	-0.0272719	2.93761e-05	0.06436	0.0629	0.05914	SHe	1_9121498	NEGATIVE
1:9124047:C:T	cg15932615	UBE4B;UBE4B	0.00259862	0.581684	0.00087857	0.762812	-0.0272719	2.93761e-05	0.06436	0.0629	0.05914	SHe	1_9121498	NEGATIVE
1:9124049:C:A	cg15932615	UBE4B;UBE4B	0.00259862	0.581684	0.00087857	0.762812	-0.0272719	2.93761e-05	0.06436	0.0629	0.05914	SHe	1_9121498	NEGATIVE
1:9124052:C:CTA	cg15932615	UBE4B;UBE4B	0.00259862	0.581684	0.00087857	0.762812	-0.0272719	2.93761e-05	0.06436	0.0629	0.05914	SHe	1_9121498	NEGATIVE
1:9124053:C:T	cg15932615	UBE4B;UBE4B	0.00259862	0.581684	0.00087857	0.762812	-0.0272719	2.93761e-05	0.06436	0.0629	0.05914	SHe	1_9121498	NEGATIVE
1:9124133:C:T	cg15932615	UBE4B;UBE4B	0.00259862	0.581684	0.00087857	0.762812	-0.0272719	2.93761e-05	0.06436	0.0629	0.05914	SHe	1_9121498	NEGATIVE
1:9124492:G:T	cg15932615	UBE4B;UBE4B	0.00259862	0.581684	0.00087857	0.762812	-0.0272719	2.93761e-05	0.06436	0.0629	0.05914	SHe	1_9121498	NEGATIVE
1:9126469:C:T	cg15932615	UBE4B;UBE4B	0.00259862	0.581684	0.00087857	0.762812	-0.0272719	2.93761e-05	0.06436	0.0629	0.05914	SHe	1_9126002	NEGATIVE
1:9126897:G:C	cg15932615	UBE4B;UBE4B	0.00259862	0.581684	0.00087857	0.762812	-0.0272719	2.93761e-05	0.06436	0.0629	0.05914	SHe	1_9126002	NEGATIVE
1:9126950:T:C	cg15932615	UBE4B;UBE4B	0.00259862	0.581684	0.00087857	0.762812	-0.0272719	2.93761e-05	0.06436	0.0629	0.05914	SHe	1_9126002	NEGATIVE
1:9126978:G:A	cg15932615	UBE4B;UBE4B	0.00259862	0.581684	0.00087857	0.762812	-0.0272719	2.93761e-05	0.06436	0.0629	0.05914	SHe	1_9126002	NEGATIVE
3:71678103:C:T	cg02220284	FOXP1	0.0197701	7.66118e-06	0.00026838	0.92089	0.00137561	0.775246	0.3911	0.3855	0.414	SHe	3_71648236	SEVERE
15:100834723:C:T	cg24002003		-0.000841254	0.877348	0.00126525	0.734262	-0.0312239	3.13168e-05	0.4653	0.4952	0.457	SHo	15_100830921	NEGATIVE
15:100838824:T:G	cg10161996		0.00259094	0.472647	0.00197706	0.511729	-0.0276214	3.60116e-05	0.4604	0.4919	0.457	SHo	15_100837272	NEGATIVE
12:113493692:C:G	cg04708790	OAS1;OAS1;OAS1	0.00868821	0.4195	-0.0132575	0.000108536	0.0162384	0.0388843	0.0396	0.06452	0.06989	SHe	12_113493608	MILD,NEGATIVE,OPPOSITE
12:113500468:C:T	cg04708790	OAS1;OAS1;OAS1	0.00868821	0.4195	-0.012969	8.7821e-05	0.0162384	0.0388843	0.0396	0.07097	0.06989	SHe	12_113499064	MILD,NEGATIVE,OPPOSITE
1:9124044:G:A	cg15932615	UBE4B;UBE4B	0.00321997	0.481794	0.00087857	0.762812	-0.0272719	2.93761e-05	0.06931	0.0629	0.05914	SHe	1_9121498	NEGATIVE
11:7766076:T:C	cg04168577	PPFIBP2	0.000877264	0.476623	-0.00265151	0.0124895	0.00951839	2.38184e-05	0.3267	0.3258	0.4032	SHo	11_7765672	MILD,NEGATIVE,OPPOSITE
15:100838824:T:G	cg24002003		0.000116237	0.982832	0.00163482	0.66354	-0.0319888	3.17025e-05	0.4604	0.4919	0.457	SHo	15_100837272	NEGATIVE
17:49119453:T:A	cg00081324	SAMD14	0.00267269	0.7575	0.0039287	0.333342	-0.0373608	7.72774e-06	0.104	0.07097	0.09677	SHe	17_49102830	NEGATIVE
14:52212803:A:AC	cg00686598	PSMC6	0.00104956	0.806143	-0.00232245	0.210505	0.0145768	1.81063e-05	0.3366	0.3177	0.3978	MHo	14_52208579	NEGATIVE
14:90661877:C:T	cg17716338	FOXN3;FOXN3	-0.0679684	5.29788e-06	-0.000992075	0.87337	0.0300573	0.0386628	0.1337	0.1532	0.1344	MHe	14_90659854	SEVERE,NEGATIVE,OPPOSITE
15:100842080:C:T	cg10161996		0.0022647	0.524536	0.0019956	0.504704	-0.0276214	3.60116e-05	0.4554	0.4903	0.457	SHo	15_100842080	NEGATIVE
15:100842081:C:A	cg10161996		0.0022647	0.524536	0.0019956	0.504704	-0.0276214	3.60116e-05	0.4554	0.4903	0.457	SHo	15_100842080	NEGATIVE
11:7765672:T:G	cg04168577	PPFIBP2	0.000877264	0.476623	-0.00267599	0.0111581	0.00951839	2.38184e-05	0.3267	0.3274	0.4032	SHo	11_7765672	MILD,NEGATIVE,OPPOSITE
15:100841674:C:T	cg10161996		0.00252818	0.484221	0.00227386	0.448174	-0.0276214	3.60116e-05	0.4604	0.4935	0.457	SHo	15_100841569	NEGATIVE
11:7769813:T:G	cg04168577	PPFIBP2	0.000794134	0.510328	-0.00267599	0.0111581	0.00951839	2.38184e-05	0.3317	0.3274	0.4032	SHo	11_7767520	MILD,NEGATIVE,OPPOSITE
11:7770132:C:A	cg04168577	PPFIBP2	0.000794134	0.510328	-0.00267599	0.0111581	0.00951839	2.38184e-05	0.3317	0.3274	0.4032	SHo	11_7767520	MILD,NEGATIVE,OPPOSITE
11:7772998:A:G	cg04168577	PPFIBP2	0.000794134	0.510328	-0.00267599	0.0111581	0.00951839	2.38184e-05	0.3317	0.3274	0.4032	SHo	11_7767520	MILD,NEGATIVE,OPPOSITE
15:100841674:C:T	cg24002003		0.000445965	0.934313	0.00164966	0.659107	-0.0319888	3.17025e-05	0.4604	0.4935	0.457	SHo	15_100841569	NEGATIVE
15:100842311:C:T	cg24002003		8.13471e-05	0.987755	0.00146996	0.694815	-0.0319888	3.17025e-05	0.4505	0.4887	0.457	SHo	15_100842080	NEGATIVE
15:100842614:T:C	cg10161996		0.0022647	0.524536	0.00223212	0.454005	-0.0276214	3.60116e-05	0.4554	0.4919	0.457	SHo	15_100842080	NEGATIVE
3:71678949:T:C	cg02220284	FOXP1	0.0197701	7.66118e-06	-0.000301191	0.910937	0.0014094	0.773255	0.3911	0.3823	0.4086	SHe	3_71648236	SEVERE
15:100842080:C:T	cg24002003		0.00026095	0.960929	0.00150756	0.686165	-0.0319888	3.17025e-05	0.4554	0.4903	0.457	SHo	15_100842080	NEGATIVE
15:100842081:C:A	cg24002003		0.00026095	0.960929	0.00150756	0.686165	-0.0319888	3.17025e-05	0.4554	0.4903	0.457	SHo	15_100842080	NEGATIVE
15:100842311:C:T	cg10161996		0.00246981	0.485389	0.00212458	0.479396	-0.0276214	3.60116e-05	0.4505	0.4887	0.457	SHo	15_100842080	NEGATIVE
11:8243798:A:G	cg04168577	PPFIBP2	0.000721083	0.522519	-0.0037415	0.000178989	0.00385994	0.0874902	0.4802	0.4823	0.5	SHo	11_7597483	MILD
3:71676427:T:TC	cg02220284	FOXP1	0.0208509	1.52601e-06	-0.00040076	0.881122	0.0014094	0.773255	0.3861	0.3839	0.4086	SHe	3_71648236	SEVERE
6:159087333:C:G	cg11065271	SYTL3	0.0152477	0.294435	-0.00250473	0.69124	-0.0387126	6.19276e-06	0.1634	0.179	0.2151	SHe	6_159075231	NEGATIVE
1:154757273:C:T	cg03386675	ADAR;ADAR;ADAR;ADAR;ADAR	0.00210113	0.720397	-0.00334347	0.338193	0.0358978	4.53794e-06	0.2525	0.2113	0.2097	SHo	1_154755843	NEGATIVE
6:159075408:G:T	cg11065271	SYTL3	0.015811	0.277771	-0.00260255	0.680223	-0.0390808	5.22745e-06	0.1584	0.1758	0.2097	SHe	6_159075231	NEGATIVE
6:159076339:G:T	cg11065271	SYTL3	0.015811	0.277771	-0.00260255	0.680223	-0.0390808	5.22745e-06	0.1584	0.1758	0.2097	SHe	6_159075231	NEGATIVE
6:159076864:G:A	cg11065271	SYTL3	0.015811	0.277771	-0.00260255	0.680223	-0.0390808	5.22745e-06	0.1584	0.1758	0.2097	SHe	6_159075231	NEGATIVE
6:159081314:C:A	cg11065271	SYTL3	0.015811	0.277771	-0.00260255	0.680223	-0.0390808	5.22745e-06	0.1584	0.1758	0.2097	SHe	6_159075231	NEGATIVE
6:159085981:G:A	cg11065271	SYTL3	0.015811	0.277771	-0.00260255	0.680223	-0.0390808	5.22745e-06	0.1584	0.1758	0.2097	SHe	6_159075231	NEGATIVE
3:71679664:T:G	cg02220284	FOXP1	0.0197701	7.66118e-06	-0.000562617	0.83404	0.0014094	0.773255	0.3911	0.3855	0.4086	SHe	3_71648236	SEVERE
6:159087802:T:C	cg11065271	SYTL3	0.015811	0.277771	-0.00247566	0.694792	-0.0390808	5.22745e-06	0.1584	0.1774	0.2097	SHe	6_159075231	NEGATIVE
12:56078189:C:T	cg00507757	CS	-0.0156133	0.0604677	0.0116488	0.000229847	-0.00611039	0.257403	0.3218	0.3081	0.3441	SHe	12_56685332	MILD
15:100842614:T:C	cg24002003		0.00026095	0.960929	0.00206543	0.578541	-0.0319888	3.17025e-05	0.4554	0.4919	0.457	SHo	15_100842080	NEGATIVE
6:159071479:G:A	cg11065271	SYTL3	0.015811	0.277771	-0.0021926	0.728216	-0.0390808	5.22745e-06	0.1584	0.1774	0.2097	SHe	6_159011724	NEGATIVE
6:159072475:C:G	cg11065271	SYTL3	0.015811	0.277771	-0.0021926	0.728216	-0.0390808	5.22745e-06	0.1584	0.1774	0.2097	SHe	6_159011724	NEGATIVE
2:100544481:C:T	cg09298484	TSGA10;C2orf15;TSGA10	-0.00831672	0.475051	0.0291939	0.000162178	-0.0172378	0.109416	0.05941	0.05968	0.07527	SHe	2_100544472	MILD
2:100544482:T:G	cg09298484	TSGA10;C2orf15;TSGA10	-0.00831672	0.475051	0.0291939	0.000162178	-0.0172378	0.109416	0.05941	0.05968	0.07527	SHe	2_100544472	MILD
11:7782461:T:A	cg04168577	PPFIBP2	0.000722916	0.56542	-0.00252794	0.0164023	0.00996941	3.29063e-05	0.3119	0.321	0.3763	SHo	11_7780767	MILD,NEGATIVE,OPPOSITE
3:71675525:T:G	cg02220284	FOXP1	0.0197701	7.66118e-06	-0.000737077	0.782756	0.00204403	0.673587	0.3911	0.3742	0.4194	SHe	3_71648236	SEVERE
1:154756443:C:G	cg03386675	ADAR;ADAR;ADAR;ADAR;ADAR	0.00124436	0.835385	-0.00306313	0.381016	0.0325587	3.69004e-05	0.2475	0.2097	0.2151	SHo	1_154755843	NEGATIVE
1:154755639:A:G	cg03386675	ADAR;ADAR;ADAR;ADAR;ADAR	0.00103	0.864123	-0.00306313	0.381016	0.0325587	3.69004e-05	0.2525	0.2097	0.2151	SHo	1_154755636	NEGATIVE
6:159060233:T:C	cg11065271	SYTL3	0.0152017	0.265806	-0.00278643	0.659211	-0.0368803	1.10621e-05	0.1733	0.1823	0.1989	SHe	6_159011724	NEGATIVE
2:136819662:C:T	cg12206840		-0.00350573	0.691428	-0.0131283	0.000242059	-0.00157229	0.82775	0.4356	0.4855	0.4462	SHe	2_136817088	MILD
14:52215126:A:G	cg00686598	PSMC6	-0.00190436	0.64443	-0.00188495	0.279389	0.0145642	9.39385e-06	0.4257	0.4113	0.4785	MHo	14_52214408	NEGATIVE
1:154754696:C:G	cg03386675	ADAR;ADAR;ADAR;ADAR;ADAR	0.00250272	0.681634	-0.00355567	0.308987	0.0325587	3.69004e-05	0.2376	0.2145	0.2151	SHo	1_154754226	NEGATIVE
11:7774080:C:T	cg04168577	PPFIBP2	0.000794134	0.510328	-0.00285132	0.00672149	0.00943324	3.93758e-05	0.3317	0.3258	0.3978	SHo	11_7767520	MILD,NEGATIVE,OPPOSITE
11:7775113:C:G	cg04168577	PPFIBP2	0.000794134	0.510328	-0.00285132	0.00672149	0.00943324	3.93758e-05	0.3317	0.3258	0.3978	SHo	11_7767520	MILD,NEGATIVE,OPPOSITE
3:71679191:T:C	cg02220284	FOXP1	0.0198017	9.33124e-06	-0.000932915	0.729358	2.27639e-05	0.996315	0.396	0.3887	0.414	SHe	3_71648236	SEVERE
14:52215324:A:G	cg00686598	PSMC6	-0.00190436	0.64443	-0.00226523	0.188695	0.0146093	6.66625e-06	0.4257	0.4194	0.4839	MHo	14_52214408	NEGATIVE
1:212321608:G:A	cg03234393	INTS7;INTS7;INTS7;INTS7;INTS7;INTS7;INTS7;INTS7;DTL;DTL;DTL;DTL;DTL;DTL;INTS7	0.0527398	2.81214e-06	2.76898e-05	0.97791	-0.0026289	0.212717	0.0198	0.08548	0.1022	MHo	1_212320694	SEVERE
15:39281721:A:G	cg05660634		-0.0195783	0.330061	0.0395349	2.30599e-05	-0.0294728	0.0266547	0.1238	0.121	0.1828	SHe	15_39263372	MILD,NEGATIVE,OPPOSITE
15:39284445:A:G	cg05660634		-0.0195783	0.330061	0.0390912	2.6908e-05	-0.0294728	0.0266547	0.1238	0.1226	0.1828	SHe	15_39263372	MILD,NEGATIVE,OPPOSITE
1:212320360:A:ATC	cg03234393	INTS7;INTS7;INTS7;INTS7;INTS7;INTS7;INTS7;INTS7;DTL;DTL;DTL;DTL;DTL;DTL;INTS7	0.0383638	1.03695e-05	6.02342e-05	0.946899	-0.00288951	0.135289	0.0297	0.1097	0.1344	MHo	1_212208899	SEVERE
13:109657794:T:G	cg26918935	TNFSF13B;TNFSF13B	-0.00190797	0.766753	-0.0068099	0.0448777	0.0243526	4.5772e-05	0.3069	0.2952	0.3065	MHe	13_109654767	MILD,NEGATIVE,OPPOSITE
11:5490798:C:CA	cg12461141	TRIM22	0.055601	9.93763e-06	0.00677357	0.248857	0.0108039	0.284291	0.4851	0.4855	0.4946	SHo	11_5487433	SEVERE
1:212321608:G:A	cg07589846	BATF3	0.0949303	2.95749e-06	-0.00110334	0.719555	-0.000268984	0.959345	0.0198	0.08548	0.1022	MHo	1_212320694	SEVERE
12:106036963:T:TTG	cg21952614		0.00582083	0.646507	0.00529232	0.262827	-0.0618284	1.0017e-06	0.05446	0.07903	0.01613	SHo	12_106034829	NEGATIVE
